# Meta-Research: Assessing the Alignment of Biomedical Research and Clinical Translation

**DOI:** 10.1101/2024.10.07.24314705

**Authors:** Mengyi Sun, Thomas Stoeger, Luís A Nunes Amaral

**Author notes:** Correspondence to: T.S., L.A.N.A.

## Abstract

More than half of later stage drug clinical trials fail due to lack of efficacy, highlighting gaps in our understanding of disease-target relationships. While it is widely believed that scientific research is essential for identifying drug-targets, whether scientists can allocate their research attention according to the clinical potential of disease-target relationships is remains a matter of debate. To address this knowledge gap, we analyzed data from Open Targets, a comprehensive disease-target relationship platform. We build an automated open pipeline that follows drugs through consecutive clinical trial phases and use it to uncover that research attention in the disease-specific primary literature has some predictive power for trial success. However, research attention toward specific targets are not predictive for overall trial success across diseases. Our study thus highlights the crucial, yet complex, role of the primary research literature in steering clinical trials, encouraging a more nuanced approach to translational medicine.

## Supplemental Table 1 for "Meta-Research: Assessing the Alignment of Biomedical Research and Clinical Translation" (part 1 of 2)

p_i	p_i+1
NCT00108446
NCT03463265
NCT05536804
NCT00554099	NCT00695643
NCT00554099	NCT01038739
NCT00554099	NCT00545103
NCT03053544
NCT02473094
NCT02437656
NCT02587962
NCT01904253
NCT05625737
NCT03170180
NCT05795296
NCT00226811
NCT00716066
NCT02978716
NCT00276003
NCT00201669
NCT00156013
NCT00491127	NCT03623087
NCT02371161
NCT00163761
NCT03610724
NCT01969435
NCT00367497
NCT03678883
NCT01178658
NCT02953509
NCT03892421
NCT01178645
NCT02356159
NCT00163748
NCT00384553
NCT00337259
NCT00185445
NCT01202877
NCT00045513
NCT01183949
NCT00464568
NCT00430157
NCT00612820
NCT00377728
NCT00612118
NCT03630120
NCT03645395
NCT01407679
NCT03999515
NCT00454571
NCT00945477
NCT01391611
NCT02365441
NCT02342600
NCT01524848
NCT01323400
NCT01068769	NCT03465722
NCT01068769	NCT01271712
NCT05366816
NCT02257541
NCT02393755
NCT01236144
NCT05913427
NCT03660475
NCT06232577
NCT04769206
NCT02268383	NCT06045689
NCT02268383	NCT03682536
NCT02268383	NCT02631070
NCT02268383	NCT05181592
NCT02268383	NCT05949684
NCT02268383	NCT04064060
NCT04539236
NCT03833661	NCT04066491
NCT02155465
NCT04948788
NCT04607772
NCT00759226
NCT00108069
NCT02110069
NCT02590055
NCT00148135
NCT00066781
NCT01389414
NCT02755272
NCT00119314
NCT01595061
NCT05303935
NCT06286189
NCT05293600
NCT05348811
NCT03951597
NCT04645160
NCT05835245
NCT00955721
NCT04656249	NCT05823311
NCT05532059	NCT05823311
NCT04361331
NCT06192797
NCT04527679	NCT05823311
NCT02162914
NCT01718327
NCT04463615
NCT00525590
NCT04992377
NCT03145480
NCT03931642
NCT03054896
NCT03899337
NCT04623541
NCT05173246
NCT00313690
NCT00563784
NCT00193453
NCT00748163
NCT00062439
NCT00193245
NCT00003847
NCT00003111
NCT00004264
NCT05501665
NCT00061854
NCT00547443
NCT00520845
NCT00030420
NCT00003037	NCT00074204
NCT00003037	NCT00003159
NCT00003037	NCT00079287
NCT00003037	NCT00863512
NCT00540982
NCT00064012
NCT00998101
NCT00114192
NCT00003231	NCT00148291
NCT00003231	NCT00079287
NCT00003231	NCT00003159
NCT00003231	NCT00054184
NCT00003231	NCT00022022
NCT00003231	NCT00074204
NCT00003231	NCT03944980
NCT00003231	NCT00863512
NCT00003231	NCT01207011
NCT00003231	NCT00989690
NCT00003231	NCT00312377
NCT00003231	NCT00040885
NCT00003231	NCT00030641
NCT00003231	NCT00030771
NCT00003231	NCT00113386
NCT00406276
NCT00293332
NCT00274898
NCT00073866
NCT00301808	NCT00863512
NCT00301808	NCT00989690
NCT00030407
NCT00541099
NCT06194448
NCT00828009
NCT00006215
NCT00103389
NCT00728845
NCT00063258
NCT03432598
NCT03411967
NCT03132532	NCT05624996
NCT00003900
NCT00290537
NCT00005825
NCT05664971
NCT02044601
NCT00003565
NCT00062270
NCT00309998
NCT06421298
NCT00003943
NCT04863248
NCT00094835
NCT00459121
NCT00405951
NCT00005032
NCT00527735
NCT00081107
NCT00661193
NCT00222144
NCT00081302	NCT00533949
NCT03141359	NCT05624996
NCT00519831
NCT04989283
NCT00979212
NCT02733250
NCT00280150
NCT00970684
NCT00550537
NCT00514293
NCT00278148
NCT00004137
NCT00807573	NCT01107626
NCT04647344
NCT00660816	NCT00989690
NCT03041181
NCT00449020
NCT00004202	NCT00055887
NCT00004055
NCT00616031
NCT00004139
NCT00033696
NCT02513563
NCT00004924
NCT00002969	NCT00006049
NCT00002969	NCT00003235
NCT00002969	NCT00005838
NCT00002969	NCT00077220
NCT00002969	NCT00003317
NCT00002969	NCT03348904
NCT00002969	NCT00144053
NCT00002969	NCT00003589
NCT00002969	NCT00004011
NCT00002969	NCT01107626
NCT00002969	NCT00003159
NCT00002969	NCT00551733
NCT00002969	NCT00006229
NCT00002969	NCT00003117
NCT00002969	NCT01285609
NCT00002969	NCT02279732
NCT00002969	NCT02754882
NCT00002969	NCT00011921
NCT00002969	NCT00193362
NCT00002969	NCT00039039
NCT00002969	NCT00006484
NCT00002969	NCT00004887
NCT00002969	NCT00055887
NCT00002969	NCT00003299
NCT00002969	NCT00801736
NCT00002969	NCT00004859
NCT00002969	NCT00017407
NCT00002969	NCT00245154
NCT00002969	NCT00795340
NCT00002969	NCT00054210
NCT00002969	NCT00054392
NCT00002969	NCT05624996
NCT00002969	NCT00533949
NCT00002969	NCT00028938
NCT00002969	NCT00003696
NCT00002969	NCT00003387
NCT00002969	NCT00003313
NCT00002969	NCT00079287
NCT00085501	NCT00533949
NCT04892953
NCT00003881
NCT00553462
NCT00080509
NCT03703596
NCT00003103
NCT00062010
NCT04267913
NCT00003812
NCT00287989
NCT01059188
NCT00390429	NCT00989690
NCT00003089	NCT00006049
NCT00003089	NCT00003235
NCT00003089	NCT00005838
NCT00003089	NCT00077220
NCT00003089	NCT00003317
NCT00003089	NCT03348904
NCT00003089	NCT00144053
NCT00003089	NCT00003589
NCT00003089	NCT00004011
NCT00003089	NCT01107626
NCT00003089	NCT00003159
NCT00003089	NCT00551733
NCT00003089	NCT00006229
NCT00003089	NCT00003117
NCT00003089	NCT01285609
NCT00003089	NCT02279732
NCT00003089	NCT02754882
NCT00003089	NCT00011921
NCT00003089	NCT00193362
NCT00003089	NCT00039039
NCT00003089	NCT00006484
NCT00003089	NCT00004887
NCT00003089	NCT00055887
NCT00003089	NCT00003299
NCT00003089	NCT00801736
NCT00003089	NCT00004859
NCT00003089	NCT00017407
NCT00003089	NCT00245154
NCT00003089	NCT00795340
NCT00003089	NCT00054210
NCT00003089	NCT00054392
NCT00003089	NCT05624996
NCT00003089	NCT00533949
NCT00003089	NCT00028938
NCT00003089	NCT00003696
NCT00003089	NCT00003387
NCT00003089	NCT00003313
NCT00003089	NCT00079287
NCT00006374
NCT03322566
NCT00238615	NCT00312377
NCT00025389	NCT01107626
NCT00025389	NCT02754882
NCT04262869	NCT05624996
NCT00006012
NCT00334763	NCT01107626
NCT00334763	NCT02754882
NCT00002972	NCT00006049
NCT00002972	NCT00003235
NCT00002972	NCT00005838
NCT00002972	NCT00077220
NCT00002972	NCT00003317
NCT00002972	NCT03348904
NCT00002972	NCT00144053
NCT00002972	NCT00003589
NCT00002972	NCT00004011
NCT00002972	NCT01107626
NCT00002972	NCT00003159
NCT00002972	NCT00551733
NCT00002972	NCT00006229
NCT00002972	NCT00003117
NCT00002972	NCT01285609
NCT00002972	NCT02279732
NCT00002972	NCT02754882
NCT00002972	NCT00011921
NCT00002972	NCT00193362
NCT00002972	NCT00039039
NCT00002972	NCT00006484
NCT00002972	NCT00004887
NCT00002972	NCT00055887
NCT00002972	NCT00003299
NCT00002972	NCT00801736
NCT00002972	NCT00004859
NCT00002972	NCT00017407
NCT00002972	NCT00245154
NCT00002972	NCT00795340
NCT00002972	NCT00054210
NCT00002972	NCT00054392
NCT00002972	NCT05624996
NCT00002972	NCT00533949
NCT00002972	NCT00028938
NCT00002972	NCT00003696
NCT00002972	NCT00003387
NCT00002972	NCT00003313
NCT00002972	NCT00079287
NCT00062179
NCT00003281
NCT00290550
NCT05104723
NCT01249092
NCT04963283
NCT06171854
NCT00134004
NCT04340843
NCT00690677
NCT00077337
NCT00296959
NCT03000569
NCT02222207
NCT00509548
NCT01519063
NCT00947193
NCT01010126
NCT03836157
NCT00977574
NCT01441349
NCT04985201
NCT04698941
NCT00452634
NCT00768430
NCT05383313
NCT03576287
NCT00869089
NCT00694135	NCT02517619
NCT00405496	NCT00406887
NCT00405496	NCT01201798
NCT02192320
NCT02535039
NCT00699803	NCT00854061
NCT00699803	NCT04539548
NCT01602068	NCT01515826
NCT01051648	NCT05413330
NCT06099821
NCT03994744
NCT05653310
NCT00358410
NCT00611897
NCT00098813
NCT00134043
NCT05842044
NCT04918147
NCT01171859
NCT03635593
NCT06213233
NCT03337503
NCT03984565
NCT02048761	NCT02580331
NCT02048761	NCT02461667
NCT02048761	NCT03204071
NCT02048761	NCT02274090
NCT02048761	NCT03204058
NCT02048761	NCT02372656
NCT03833466
NCT01105377
NCT00425815
NCT02855411
NCT03755310
NCT04439175
NCT05490771
NCT02942264
NCT00937937
NCT02813135
NCT04341181
NCT03498521
NCT01072175
NCT00920140
NCT02925234
NCT01231581
NCT00785226
NCT01037127
NCT05159245
NCT01943864
NCT02083354
NCT02124772
NCT02034110
NCT01376310
NCT05876806
NCT03843775
NCT01328106
NCT01336634
NCT01750918
NCT04551521
NCT05097599
NCT03899155
NCT05513365
NCT02380625
NCT05870761
NCT02967276
NCT00605566
NCT00664027	NCT03550443
NCT00244751
NCT02292472
NCT00973999
NCT02283710
NCT04065399
NCT00924326
NCT01823198
NCT00002504
NCT04639024
NCT01994213
NCT00072267
NCT03936270
NCT00306631
NCT00754325
NCT00820170
NCT01306942
NCT05198843
NCT00903006
NCT00546104
NCT01471106
NCT00780676
NCT00696072
NCT00410813
NCT00767520
NCT00924352
NCT00817531
NCT04469023	NCT05461352
NCT04469023	NCT05453136
NCT01995838	NCT02952820
NCT01995838	NCT02783729
NCT02839200
NCT01021852
NCT04573725	NCT05461352
NCT04573725	NCT05453136
NCT00792298	NCT01021813
NCT00792298	NCT01097616
NCT00792298	NCT01097629
NCT02841709	NCT03679884
NCT02841709	NCT06010693
NCT02841709	NCT03545191
NCT02841709	NCT03575104
NCT03375203
NCT02464046
NCT02703623
NCT00439270
NCT02512458
NCT03517969
NCT02522715
NCT00942578
NCT01012141	NCT01957436
NCT01012141	NCT04787744
NCT01012141	NCT04139772
NCT00541281
NCT05563558
NCT01750866
NCT06387056
NCT00494338	NCT01957436
NCT00494338	NCT04787744
NCT00494338	NCT04139772
NCT02036060	NCT04787744
NCT03764540
NCT02565901
NCT00384826
NCT02186847
NCT04486352
NCT00085332
NCT00003560
NCT03832361
NCT06463028
NCT03835819
NCT01367002
NCT00003624
NCT00258362
NCT01461746
NCT00513786
NCT00003127	NCT06340568
NCT00003127	NCT06486441
NCT00003127	NCT00411138
NCT00003127	NCT00003691
NCT00003127	NCT00016341
NCT00003127	NCT05489848
NCT00003127	NCT00883116
NCT00003127	NCT06132958
NCT00003127	NCT00006027
NCT00003127	NCT06321068
NCT00003127	NCT06475599
NCT00003127	NCT05201547
NCT00003127	NCT03603184
NCT03503786
NCT01770171
NCT02730416
NCT00515073
NCT06145308
NCT05408845
NCT05727410
NCT02819869
NCT02672488
NCT03076281
NCT00724841
NCT01728467
NCT00096499
NCT00640458
NCT00746967
NCT04948151
NCT01432665
NCT01508221
NCT00624273
NCT00996684
NCT01042379
NCT00668421
NCT04911660
NCT04113616
NCT00939523
NCT00055809
NCT00801931
NCT00201305
NCT00292955
NCT00499031
NCT04664244
NCT00518193
NCT03359681
NCT00125931
NCT06450899
NCT00972907	NCT02527109
NCT02023047	NCT02527109
NCT01427972
NCT06350123
NCT05131867
NCT02689856
NCT04031131
NCT06294821
NCT04899570
NCT02361346
NCT04745949
NCT00299494
NCT03677141
NCT01415765
NCT02628405
NCT03888105	NCT06230224
NCT00761384
NCT00138086	NCT00319332
NCT06414148
NCT03269552
NCT00453102
NCT04433156
NCT04113226
NCT05533775
NCT03276468
NCT03520920
NCT00324467
NCT00788606
NCT02933320
NCT02284984	NCT03312907
NCT00036491	NCT00137969
NCT00036491	NCT01773616
NCT00036491	NCT00381810
NCT00036491	NCT05063513
NCT00036491	NCT03312907
NCT00230035
NCT00076752
NCT04179019
NCT04943198
NCT02459119
NCT04275713
NCT01227798
NCT01355289
NCT04226950
NCT05395507
NCT01948232
NCT04937907
NCT03813121
NCT00218465
NCT04285346	NCT05604170
NCT03753919
NCT01394939
NCT01329809
NCT00706342	NCT02077192
NCT00706342	NCT02076399
NCT00706342	NCT02076412
NCT06482086
NCT02114658
NCT00510640
NCT00853125
NCT01024205
NCT00541008
NCT00425386
NCT00866320	NCT00492258
NCT00459979
NCT00459875
NCT00496756	NCT00492258
NCT00301847
NCT00717587
NCT00814021
NCT00626509
NCT02446795
NCT03035630
NCT02060370
NCT01185366
NCT00392821
NCT00566995
NCT01164228
NCT00673816
NCT01168440
NCT00600067
NCT02310568
NCT05473364
NCT02192489
NCT04634656
NCT03504501
NCT02279823
NCT03892512
NCT05355597
NCT02649751
NCT00703755
NCT06333171
NCT02137759
NCT00555399
NCT01115036
NCT01266031
NCT00085540
NCT01110876
NCT01738646
NCT03280563
NCT02395627
NCT00000522
NCT03999684
NCT00618540
NCT00073112
NCT00030992
NCT00923130
NCT00520403
NCT02639182
NCT04322565
NCT01483690
NCT01218516
NCT00950365
NCT02134912
NCT02737774
NCT03351842
NCT03709147
NCT02951637
NCT05456256
NCT03544814
NCT04105270
NCT04533451
NCT00006351
NCT00053209
NCT01326871
NCT01090466
NCT00080795
NCT00005644	NCT00022191
NCT01089088
NCT01191892
NCT00004223
NCT00478361
NCT02058537
NCT02249403	NCT02248116
NCT05403229
NCT00459108
NCT00000352	NCT01189097
NCT00125515
NCT03538054
NCT01750567
NCT01143051	NCT01460511
NCT01143051	NCT01476904
NCT01143051	NCT01357642
NCT01143051	NCT01737905
NCT01025648	NCT01460511
NCT01025648	NCT01476904
NCT01025648	NCT01357642
NCT01025648	NCT01737905
NCT01255709	NCT01460511
NCT01255709	NCT01476904
NCT01255709	NCT01357642
NCT01255709	NCT01737905
NCT00001335
NCT01794533
NCT01572116
NCT05781711
NCT02279758
NCT02985879
NCT03391765
NCT00006205
NCT00210925	NCT01182766
NCT00210925	NCT01145677
NCT00210925	NCT00884884
NCT00210925	NCT00448825
NCT00210925	NCT03479086
NCT00862563
NCT00223639	NCT01182766
NCT00223639	NCT01145677
NCT00223639	NCT00884884
NCT00223639	NCT00448825
NCT00223639	NCT03479086
NCT00167245	NCT00448825
NCT04296786
NCT04021043
NCT02720484
NCT00631033
NCT03051451
NCT00005669
NCT01725126
NCT04839237
NCT00892073
NCT00349635
NCT01434472
NCT00119392
NCT06004687
NCT00859937
NCT00763750
NCT01967810
NCT00002594
NCT02552355
NCT06252194
NCT01210911
NCT01488552
NCT06030622
NCT01167738
NCT03710343
NCT00699036
NCT00383266
NCT04201457
NCT00176267	NCT04848753
NCT00176267	NCT02027428
NCT00176267	NCT00064077
NCT00176267	NCT02459457
NCT00176267	NCT01752205
NCT00176267	NCT01166542
NCT00176267	NCT00596830
NCT01561456
NCT01914900
NCT00816634
NCT01596868
NCT01469598
NCT01588431
NCT03975270
NCT02128906	NCT02252042
NCT03387111
NCT04937673
NCT02664935
NCT04804696	NCT04848753
NCT03620123
NCT01688700
NCT00660218
NCT01181401
NCT03719924
NCT00176254	NCT04848753
NCT00176254	NCT02027428
NCT00176254	NCT00064077
NCT00176254	NCT02459457
NCT00176254	NCT01752205
NCT00176254	NCT01166542
NCT00176254	NCT00596830
NCT00432315	NCT03908372
NCT00432315	NCT02252042
NCT00432315	NCT00539630
NCT02135874
NCT00002494
NCT00637832
NCT00690560
NCT00513955
NCT00971763
NCT00210379
NCT00983944
NCT05006664
NCT00003262	NCT00049595
NCT00002691
NCT02518750
NCT00020943
NCT00002657
NCT00301821
NCT00428142
NCT00217425
NCT00911183	NCT04759586
NCT00882206
NCT00002471	NCT00003728
NCT00079105
NCT00006029	NCT00920153
NCT04164368
NCT00002715	NCT00041210
NCT00002715	NCT00049595
NCT00002676
NCT00006669
NCT00032149
NCT00004010	NCT00049595
NCT00041132
NCT00003957
NCT00392834
NCT00005579
NCT02729896
NCT00002590
NCT00070447
NCT01359592
NCT04980222
NCT00018954	NCT00002766
NCT00002714	NCT00049595
NCT00002714	NCT00041210
NCT00290667	NCT04759586
NCT00003784
NCT00574496
NCT00003311	NCT00005977
NCT00039195
NCT02605694
NCT00002557	NCT00002766
NCT00002557	NCT00003215
NCT00002557	NCT00002757
NCT00389818
NCT00388349
NCT01404936
NCT00726700	NCT04759586
NCT02670317
NCT00086801	NCT00920153
NCT05313243
NCT00069238
NCT00107380
NCT00945724
NCT00101101
NCT00896519
NCT01492088
NCT01994850
NCT00133991
NCT00006760
NCT01412879
NCT00787527
NCT00974792
NCT00881387
NCT00211185
NCT00004916
NCT00027937
NCT00003963
NCT00335140
NCT03995147
NCT00455897
NCT00021372
NCT00003402
NCT00039130
NCT05996185
NCT05316246
NCT00284271
NCT00363090
NCT02529852
NCT00274924
NCT01132807
NCT04882163
NCT00450801
NCT00004231
NCT00504504
NCT01992653
NCT00032019
NCT00070018
NCT00003397
NCT00634179
NCT01430013
NCT02228512
NCT00376961
NCT00369681
NCT05425654
NCT01371630
NCT00101010	NCT04759586
NCT00058422
NCT02594163
NCT00670358
NCT00026208
NCT00070304
NCT01427114	NCT04759586
NCT00052572
NCT00451178
NCT01414855
NCT02257567
NCT00299182
NCT02918747
NCT00290498
NCT04856137
NCT06377696
NCT01691690
NCT03341936
NCT04545736
NCT05488405
NCT00995007
NCT00500292
NCT05064618
NCT01858883
NCT01472198
NCT04054362
NCT03572400
NCT00012220
NCT01647828
NCT00617708
NCT05832892
NCT00761241	NCT01065870
NCT00003810
NCT01195415
NCT04683939
NCT00602602
NCT01547260
NCT01632306
NCT05251038
NCT00025168	NCT00112658
NCT04753879
NCT00185588
NCT00550836
NCT00068432
NCT04571489
NCT03777462
NCT02077881
NCT00114244	NCT00541021
NCT00601627
NCT04447092
NCT01454180
NCT03563144
NCT00265876
NCT01130142
NCT00234416
NCT00003797
NCT02243358
NCT00004884
NCT01020006
NCT00673504
NCT03714555
NCT00161213
NCT04498689	NCT04674956
NCT04390399
NCT00005926
NCT05861336
NCT00521404
NCT00429858
NCT00966706
NCT00004861
NCT01730222	NCT01836432
NCT05634564
NCT00709826
NCT00176813	NCT00486460
NCT00049348
NCT00209677	NCT00498225
NCT01905150
NCT00276744
NCT05827796
NCT04396821
NCT02109445
NCT00005591	NCT00075686
NCT04156087
NCT02704156
NCT01676259
NCT05241249
NCT01834235
NCT00100815
NCT00064051
NCT00408564
NCT05632328
NCT00179751
NCT00202800
NCT00536770
NCT00996333	NCT01065870
NCT00919282	NCT00440167
NCT00919282	NCT00813696
NCT00919282	NCT00075686
NCT00919282	NCT00088894
NCT00919282	NCT01314027
NCT00919282	NCT00058149
NCT00919282	NCT03610100
NCT00919282	NCT04674956
NCT00919282	NCT00030732
NCT00919282	NCT00192712
NCT00919282	NCT01072981
NCT00919282	NCT02506842
NCT00919282	NCT01065870
NCT00919282	NCT03941093
NCT00919282	NCT00960284
NCT00919282	NCT00064207
NCT00919282	NCT00031837
NCT00919282	NCT02355119
NCT00919282	NCT00303758
NCT00919282	NCT04229004
NCT00919282	NCT04083235
NCT00919282	NCT00024427
NCT00919282	NCT00541021
NCT00919282	NCT01900327
NCT00919282	NCT00075452
NCT00919282	NCT00003216
NCT00919282	NCT01836432
NCT00919282	NCT00005870
NCT00919282	NCT00425360
NCT00919282	NCT03200821
NCT00919282	NCT00268411
NCT00919282	NCT01827553
NCT00919282	NCT00486460
NCT00919282	NCT03512756
NCT00919282	NCT00023972
NCT00919282	NCT00358566
NCT00919282	NCT00058201
NCT00919282	NCT01586611
NCT00919282	NCT00844649
NCT00919282	NCT00057876
NCT00919282	NCT00026338
NCT00919282	NCT02694536
NCT00919282	NCT00789633
NCT00919282	NCT01956812
NCT00919282	NCT00032175
NCT00919282	NCT00498225
NCT00919282	NCT00112658
NCT00919282	NCT00005869
NCT00919282	NCT03126435
NCT00919282	NCT03721744
NCT00919282	NCT00634725
NCT00919282	NCT02854072
NCT00919282	NCT02395016
NCT00919282	NCT00416507
NCT00919282	NCT03766295
NCT00919282	NCT06217042
NCT00919282	NCT02539537
NCT00055250
NCT03344172
NCT00401570
NCT06080854
NCT02620865
NCT02399137
NCT03825328
NCT02210559	NCT04229004
NCT02210559	NCT03941093
NCT00003332	NCT00075686
NCT00003332	NCT00088894
NCT00003332	NCT00058149
NCT00003332	NCT00960284
NCT00003332	NCT00064207
NCT00003332	NCT00031837
NCT00003332	NCT00303758
NCT00003332	NCT00024427
NCT00003332	NCT00541021
NCT00003332	NCT00075452
NCT00003332	NCT00003216
NCT00003332	NCT00005870
NCT00003332	NCT00425360
NCT00003332	NCT00268411
NCT00003332	NCT00023972
NCT00003332	NCT00058201
NCT00003332	NCT00026338
NCT00003332	NCT00032175
NCT00003332	NCT00112658
NCT00003332	NCT00005869
NCT00003332	NCT00634725
NCT00003332	NCT00416507
NCT00944463
NCT02289898
NCT00540579
NCT00696696
NCT05562297
NCT00305877
NCT01978184
NCT05168527
NCT05908747
NCT00326911
NCT05212025
NCT03278015
NCT01128296
NCT00338039
NCT00052689
NCT00837031
NCT00613730
NCT02767557
NCT00260364
NCT03910387
NCT00126633	NCT00088894
NCT02705196
NCT00417976
NCT04469556
NCT06370754
NCT00366457
NCT01754623
NCT00307723
NCT00095966
NCT00570713
NCT04940286
NCT00398086	NCT04674956
NCT00398086	NCT02506842
NCT00398086	NCT03941093
NCT00398086	NCT04229004
NCT00398086	NCT04083235
NCT00398086	NCT01836432
NCT00398086	NCT00844649
NCT00398086	NCT03721744
NCT01080248
NCT03649321
NCT00869258	NCT01065870
NCT00078975
NCT02863367
NCT01515046
NCT01839487
NCT02570711
NCT05859750
NCT06313970
NCT04902261
NCT03443492
NCT03697564
NCT02243007
NCT00882310	NCT01065870
NCT00862524
NCT01313416
NCT03086369
NCT05900466
NCT04294277
NCT02872714
NCT00615693
NCT01158534
NCT05031455
NCT00068419
NCT03818919
NCT01187108	NCT02604173
NCT05384821
NCT01610206
NCT00281632
NCT01402271
NCT01669798
NCT01200810
NCT00003870
NCT00003868
NCT01296152
NCT03589027
NCT02400021
NCT03282799
NCT00422201	NCT00936741
NCT00422201	NCT00569582
NCT00000307
NCT01024946
NCT02443818
NCT02569125
NCT00803010
NCT04765098
NCT04944836
NCT02419755
NCT04128956
NCT03055247
NCT05524311
NCT02569463
NCT00469703
NCT00079443
NCT01298934
NCT00058318
NCT00003664
NCT00089102
NCT00243009
NCT00262886
NCT00042965
NCT00401128
NCT00056095
NCT00027573
NCT00003928
NCT00323791
NCT00787761
NCT00025519
NCT00093522
NCT03609216
NCT06257017
NCT01529827
NCT00469976
NCT00323362
NCT00182806
NCT00283244
NCT00005972
NCT00070486
NCT00951444
NCT00354549
NCT00016367
NCT00030433
NCT00281827
NCT00077415
NCT00326599
NCT03662074
NCT00022646	NCT01041781
NCT00022646	NCT00863512
NCT00226577	NCT01041781
NCT00226577	NCT03348904
NCT00226577	NCT00863512
NCT01623102
NCT00456261
NCT00193414	NCT01041781
NCT00193414	NCT03348904
NCT00193414	NCT00863512
NCT00407550	NCT01041781
NCT00407550	NCT00863512
NCT02428764
NCT00064064
NCT00323869
NCT00438204
NCT00315211
NCT00033618
NCT02893345
NCT02662582
NCT05345197
NCT02212015
NCT02048722
NCT01462630
NCT02973997
NCT05529927
NCT02798627
NCT01382706
NCT04876313
NCT01265940
NCT00021099
NCT00005831
NCT01215136
NCT02710734
NCT04506554
NCT04383743
NCT02202772
NCT05203913
NCT06470282
NCT01807598
NCT04708470
NCT00585169
NCT00787202	NCT01470612
NCT00787202	NCT01465763
NCT00787202	NCT01458574
NCT00787202	NCT04505410
NCT00787202	NCT01458951
NCT00787202	NCT04624230
NCT02958865
NCT01959282
NCT05400889
NCT03029429
NCT04240821
NCT04551170
NCT02463409
NCT02638428
NCT00066313	NCT00312377
NCT02101775
NCT03418038
NCT03837873
NCT02348216
NCT01859819
NCT01648348
NCT00018200
NCT00936611
NCT01566799
NCT02100007
NCT04363840
NCT04747912
NCT02043587
NCT01256398
NCT00390793	NCT03117751
NCT00390793	NCT00549848
NCT02420717
NCT05192889
NCT01004497
NCT03023046
NCT04845035
NCT02974868
NCT01700907
NCT05324735
NCT01625845
NCT01216631
NCT01345708
NCT00429702
NCT01514526
NCT00786110
NCT00453895
NCT00827372
NCT00080678
NCT00084825
NCT01616186
NCT00910039
NCT04355858
NCT02758626
NCT01578551
NCT05611710
NCT03024437
NCT04821856
NCT05893225
NCT01782443
NCT01900743
NCT03193190
NCT03451773
NCT03611556
NCT05102721
NCT03490760
NCT04348045
NCT04257448
NCT03245541
NCT02879318
NCT02833610
NCT03792763
NCT03839459
NCT00259740
NCT02229968
NCT04722991
NCT00522938
NCT00628264
NCT02122185
NCT06086197
NCT00287170
NCT01094613	NCT01629628
NCT04767841	NCT06231758
NCT02591095
NCT00412919
NCT04407442
NCT01155583
NCT00048893
NCT00602576	NCT00110019
NCT00387751
NCT00538005
NCT00492505
NCT02587650
NCT00049725
NCT01653574
NCT00347919
NCT00417885
NCT00078000	NCT00373256
NCT00078000	NCT00393939
NCT00078000	NCT00435409
NCT00078000	NCT00373113
NCT01466972
NCT00246571
NCT00322517
NCT00849472
NCT00558103
NCT00356681
NCT00263198
NCT05725200
NCT03593915
NCT00521521	NCT00261703
NCT00521521	NCT00995293
NCT01020864
NCT01566435
NCT00916097	NCT00261703
NCT00916097	NCT00995293
NCT00623558
NCT03860844
NCT00186875
NCT00476190
NCT00439296
NCT00671658
NCT03518112
NCT03488225
NCT05594784
NCT03817320
NCT01424982
NCT00144963	NCT00557193
NCT00144963	NCT03150693
NCT00144963	NCT02003222
NCT00144963	NCT00075725
NCT00144963	NCT00720109
NCT00440726	NCT03117751
NCT00440726	NCT03643276
NCT06387121
NCT02553460
NCT00968253
NCT00131053
NCT03384654
NCT05453500
NCT00187161	NCT00137111
NCT00187161	NCT03564704
NCT00187161	NCT03117751
NCT00187161	NCT00131027
NCT00187161	NCT03020030
NCT00187161	NCT03643276
NCT00187161	NCT00549848
NCT00187161	NCT03553238
NCT00973752
NCT00890656
NCT00905034	NCT02881086
NCT00905034	NCT03150693
NCT00905034	NCT02003222
NCT00136435
NCT05660473
NCT02404220
NCT02776605
NCT02535806
NCT05466175
NCT00130195	NCT02881086
NCT00176462
NCT00182702
NCT06463665
NCT04846452
NCT01010295
NCT02341209
NCT01478308
NCT02420652
NCT02176161
NCT02640534
NCT05036226
NCT02497638
NCT01375140
NCT00949364
NCT02649101
NCT00193102
NCT02215070
NCT00141557
NCT00962585
NCT00149604
NCT00302731
NCT00160342
NCT06197568
NCT00141544
NCT00454441
NCT00362440
NCT04088448
NCT04439110
NCT04439136
NCT00047788
NCT06385483
NCT05133804
NCT05790239
NCT02679560
NCT04750135
NCT05759481
NCT00477412
NCT04626791
NCT04115631
NCT00875667
NCT03623373
NCT01527149
NCT03128359
NCT05249959
NCT00878254
NCT02427620
NCT03710772
NCT00571493
NCT00656084
NCT02896582
NCT03019640
NCT04747236
NCT05105412
NCT05039177
NCT02298595
NCT00251381
NCT03488251
NCT00847379	NCT01557400
NCT01009294	NCT01557400
NCT00264888	NCT01826487
NCT00264888	NCT02090959
NCT00264888	NCT03179631
NCT00264888	NCT01557400
NCT00264888	NCT01247207
NCT00759876	NCT01826487
NCT00759876	NCT02090959
NCT00759876	NCT03179631
NCT00759876	NCT01557400
NCT00759876	NCT01247207
NCT00592553	NCT01557400
NCT04248998
NCT02506959
NCT03490019
NCT04715230
NCT05897372
NCT00262665
NCT00752986
NCT00494481
NCT02299999
NCT01934335
NCT00481845
NCT00757692
NCT00686036
NCT00659438
NCT01045577
NCT02538926
NCT01383447
NCT00039377
NCT00061945
NCT00702403
NCT00772694
NCT01496469
NCT00923156
NCT03005184
NCT01497899	NCT01705574
NCT01497899	NCT01968551
NCT01497899	NCT01967940
NCT00004578	NCT00120393
NCT00004578	NCT00234923
NCT00004578	NCT00164736
NCT00004578	NCT00144170
NCT00004578	NCT00074581
NCT00004578	NCT01002898
NCT00004578	NCT00440947
NCT00004578	NCT02227238
NCT00004578	NCT00946595
NCT00004578	NCT00440271
NCT00004578	NCT00443729
NCT00004578	NCT00043888
NCT00004578	NCT00258557
NCT00004578	NCT00573001
NCT00004578	NCT00524368
NCT00004578	NCT00102960
NCT00004578	NCT01516970
NCT00004578	NCT00038519
NCT00004578	NCT03708861
NCT00004578	NCT00433056
NCT00004578	NCT00358917
NCT00004578	NCT01106586
NCT00004578	NCT00234910
NCT00004578	NCT01099579
NCT00004578	NCT01449929
NCT00004578	NCT01620944
NCT00004578	NCT00038636
NCT00004578	NCT00285883
NCT00004578	NCT00421551
NCT00004578	NCT00006397
NCT00004578	NCT00140751
NCT00004578	NCT03988452
NCT00004578	NCT00517192
NCT00004578	NCT00454337
NCT00004578	NCT01066962
NCT00004578	NCT00528892
NCT00004578	NCT02369965
NCT00004578	NCT00158405
NCT00004578	NCT01335698
NCT00004578	NCT00075907
NCT00004578	NCT01605084
NCT00004578	NCT00424814
NCT00004578	NCT00381303
NCT00004578	NCT00711009
NCT00004578	NCT00928187
NCT00004578	NCT00043966
NCT00004578	NCT00427297
NCT00004578	NCT00009061
NCT00004578	NCT00004583
NCT00004578	NCT01154673
NCT00004578	NCT00624195
NCT00004578	NCT00028301
NCT00004578	NCT00054717
NCT00004578	NCT00085943
NCT00004578	NCT00039741
NCT00004578	NCT00144287
NCT00004578	NCT00447902
NCT00004578	NCT00640263
NCT00004578	NCT00118898
NCT00004578	NCT01061151
NCT00004578	NCT00002447
NCT00004578	NCT01900106
NCT00004578	NCT00234091
NCT00004578	NCT01237444
NCT00004578	NCT00086359
NCT00004578	NCT00002448
NCT00004578	NCT00337467
NCT00004578	NCT00296504
NCT00004578	NCT02302547
NCT00004578	NCT00025727
NCT00004578	NCT01172535
NCT00004578	NCT01910402
NCT00004578	NCT00811954
NCT00004578	NCT00105079
NCT00004578	NCT00135395
NCT00004578	NCT00035932
NCT00004578	NCT00450580
NCT00004578	NCT00460746
NCT00004578	NCT00110877
NCT00004578	NCT00135343
NCT00004578	NCT01003990
NCT00004578	NCT00089505
NCT00004578	NCT00966160
NCT00004578	NCT00443703
NCT00004578	NCT00262522
NCT00004578	NCT00409591
NCT00885495
NCT00001688	NCT00120393
NCT00001688	NCT00234923
NCT00001688	NCT00164736
NCT00001688	NCT00144170
NCT00001688	NCT00074581
NCT00001688	NCT01002898
NCT00001688	NCT00440947
NCT00001688	NCT02227238
NCT00001688	NCT00946595
NCT00001688	NCT00440271
NCT00001688	NCT00443729
NCT00001688	NCT00043888
NCT00001688	NCT00258557
NCT00001688	NCT00573001
NCT00001688	NCT00524368
NCT00001688	NCT00102960
NCT00001688	NCT01516970
NCT00001688	NCT00038519
NCT00001688	NCT03708861
NCT00001688	NCT00433056
NCT00001688	NCT00358917
NCT00001688	NCT01106586
NCT00001688	NCT00234910
NCT00001688	NCT01099579
NCT00001688	NCT01449929
NCT00001688	NCT01620944
NCT00001688	NCT00038636
NCT00001688	NCT00285883
NCT00001688	NCT00421551
NCT00001688	NCT00006397
NCT00001688	NCT00140751
NCT00001688	NCT03988452
NCT00001688	NCT00517192
NCT00001688	NCT00454337
NCT00001688	NCT01066962
NCT00001688	NCT00528892
NCT00001688	NCT02369965
NCT00001688	NCT00158405
NCT00001688	NCT01335698
NCT00001688	NCT00075907
NCT00001688	NCT01605084
NCT00001688	NCT00424814
NCT00001688	NCT00381303
NCT00001688	NCT00711009
NCT00001688	NCT00928187
NCT00001688	NCT00043966
NCT00001688	NCT00427297
NCT00001688	NCT00009061
NCT00001688	NCT00004583
NCT00001688	NCT01154673
NCT00001688	NCT00624195
NCT00001688	NCT00028301
NCT00001688	NCT00054717
NCT00001688	NCT00085943
NCT00001688	NCT00039741
NCT00001688	NCT00144287
NCT00001688	NCT00447902
NCT00001688	NCT00640263
NCT00001688	NCT00118898
NCT00001688	NCT01061151
NCT00001688	NCT00002447
NCT00001688	NCT01900106
NCT00001688	NCT00234091
NCT00001688	NCT01237444
NCT00001688	NCT00086359
NCT00001688	NCT00002448
NCT00001688	NCT00337467
NCT00001688	NCT00296504
NCT00001688	NCT02302547
NCT00001688	NCT00025727
NCT00001688	NCT01172535
NCT00001688	NCT01910402
NCT00001688	NCT00811954
NCT00001688	NCT00105079
NCT00001688	NCT00135395
NCT00001688	NCT00035932
NCT00001688	NCT00450580
NCT00001688	NCT00460746
NCT00001688	NCT00110877
NCT00001688	NCT00135343
NCT00001688	NCT01003990
NCT00001688	NCT00089505
NCT00001688	NCT00966160
NCT00001688	NCT00443703
NCT00001688	NCT00262522
NCT00001688	NCT00409591
NCT00102778
NCT00638378
NCT02001181
NCT01516684
NCT05215990
NCT02352831
NCT00617240
NCT00617058
NCT01941953
NCT00427349
NCT01731925
NCT00361244
NCT02119676
NCT03844620
NCT06455254
NCT05382741
NCT02368886
NCT01370096
NCT04914741
NCT06249191
NCT04358458
NCT01641445
NCT02074904
NCT02057913
NCT00814372
NCT01929863
NCT00871936
NCT00263276	NCT02532855
NCT00263276	NCT04356742
NCT00263276	NCT01095666
NCT00263276	NCT05345327
NCT00263276	NCT00680745
NCT00263276	NCT00643851
NCT00263276	NCT01217892
NCT00263276	NCT01095653
NCT00263276	NCT05226897
NCT00263276	NCT02551874
NCT00263276	NCT01606007
NCT00263276	NCT00855166
NCT00263276	NCT01646320
NCT00263276	NCT01619059
NCT00263276	NCT03608358
NCT00263276	NCT00528372
NCT00263276	NCT00859898
NCT00263276	NCT00660907
NCT00263276	NCT00528879
NCT00479466
NCT00901979
NCT01059825	NCT02099110
NCT01059825	NCT01999218
NCT01059825	NCT02036515
NCT00454233
NCT01596504	NCT02787551
NCT01071850	NCT01135433
NCT00290940	NCT00680745
NCT00290940	NCT00532935
NCT00290940	NCT00541450
NCT02091362
NCT00631488
NCT00868790
NCT00481663	NCT01076088
NCT00481663	NCT02532855
NCT00481663	NCT00701090
NCT00481663	NCT00789191
NCT00481663	NCT01590771
NCT00481663	NCT00676338
NCT00481663	NCT00541775
NCT00481663	NCT00532935
NCT00481663	NCT00087516
NCT00481663	NCT04271189
NCT00481663	NCT02099110
NCT00481663	NCT01841697
NCT00481663	NCT01834274
NCT00481663	NCT01106677
NCT00481663	NCT01340768
NCT00481663	NCT01760447
NCT00481663	NCT00482729
NCT00481663	NCT00734474
NCT00481663	NCT00722371
NCT00481663	NCT01999218
NCT00481663	NCT00885352
NCT00481663	NCT01702298
NCT00481663	NCT00086515
NCT00481663	NCT02623998
NCT00481663	NCT01028391
NCT00481663	NCT00541450
NCT00481663	NCT00851903
NCT00481663	NCT00754988
NCT00481663	NCT01296412
NCT00481663	NCT01678820
NCT00481663	NCT00086502
NCT00481663	NCT01590797
NCT00481663	NCT06246799
NCT00481663	NCT01076075
NCT00481663	NCT02036515
NCT00481663	NCT00855166
NCT00481663	NCT01485614
NCT00481663	NCT01545388
NCT00481663	NCT01462266
NCT00481663	NCT00103857
NCT00481663	NCT01106690
NCT00481663	NCT01137812
NCT00481663	NCT00700817
NCT00481663	NCT00449930
NCT00481663	NCT00875394
NCT00481663	NCT02738879
NCT00481663	NCT01034111
NCT00481663	NCT00838903
NCT00481663	NCT00350779
NCT00481663	NCT00976937
NCT00481663	NCT00337610
NCT00481663	NCT01477853
NCT00481663	NCT02791490
NCT00481663	NCT00860288
NCT00792935
NCT02119819
NCT00605475	NCT00900146
NCT02111096
NCT01117584	NCT01135433
NCT01217073
NCT00328172	NCT02752113
NCT00328172	NCT01204294
NCT00328172	NCT00798161
NCT00328172	NCT01708902
NCT00328172	NCT04670666
NCT00328172	NCT00915772
NCT00328172	NCT03429543
NCT01511198	NCT01541215
NCT01511198	NCT00614120
NCT01511198	NCT00331851
NCT01511198	NCT00700817
NCT00613951
NCT00881530
NCT00767000
NCT01511172	NCT01296412
NCT01511172	NCT00614120
NCT01511172	NCT00318461
NCT01511172	NCT00331851
NCT02004886
NCT00614055
NCT01175473	NCT02787551
NCT00611884	NCT03214380
NCT01111955
NCT00789035	NCT02752113
NCT00789035	NCT05545800
NCT00789035	NCT01368081
NCT00789035	NCT06083675
NCT00789035	NCT04670666
NCT00789035	NCT03429543
NCT03444584
NCT05469659
NCT00544518
NCT02202161
NCT02973321
NCT01110434
NCT01477060
NCT03238495
NCT02472353
NCT00909506	NCT01101438
NCT02506777
NCT02488564
NCT00930579	NCT01101438
NCT01627067
NCT04300790
NCT03192293
NCT02506790
NCT04899349
NCT05910554
NCT00785577
NCT00857623
NCT04409639
NCT02367859
NCT00199238	NCT00199251
NCT00199238	NCT02358265
NCT04945148
NCT03243851
NCT02780024
NCT04691960
NCT05183204
NCT04931017
NCT01840007
NCT03877055
NCT01693614
NCT01796470
NCT04692155
NCT02455297
NCT04939272
NCT04783415
NCT00129844
NCT00401882
NCT00466960
NCT04365985
NCT00003585
NCT00008307
NCT00006350
NCT02360618
NCT03379909
NCT04289467
NCT01723982
NCT02310802	NCT03758885
NCT02310802	NCT03081208
NCT02183870
NCT00392444
NCT00053885
NCT00459862
NCT02487095
NCT00175812
NCT03036995
NCT03123016
NCT05298033
NCT02939937
NCT00406692	NCT02368431
NCT00406692	NCT02900352
NCT00406692	NCT02901041
NCT03897348
NCT04770493
NCT02657551
NCT00053417	NCT00483652
NCT00053417	NCT00648908
NCT00053417	NCT00649792
NCT00053417	NCT00654927
NCT00053417	NCT02006160
NCT00053417	NCT05859802
NCT00053417	NCT01235221
NCT00053417	NCT01328379
NCT00053417	NCT02219932
NCT00053417	NCT00127530
NCT00053417	NCT01917019
NCT00811902
NCT03838692
NCT01907308
NCT01071928	NCT05754853
NCT01071928	NCT02426125
NCT01437488
NCT02412670
NCT03240016
NCT05868265
NCT03871036
NCT04211012
NCT06483334
NCT03869190
NCT03197571
NCT05239624
NCT05923190
NCT03464734
NCT06356155
NCT01600339
NCT03737123
NCT06331845
NCT00816816	NCT01245959
NCT00816816	NCT01536223
NCT00816816	NCT03503136
NCT00816816	NCT02012062
NCT00816816	NCT02434614
NCT00816816	NCT04437329
NCT00953420
NCT05549466
NCT00816855	NCT01245959
NCT00816855	NCT01536223
NCT00816855	NCT03503136
NCT00816855	NCT02012062
NCT00816855	NCT02434614
NCT00816855	NCT04437329
NCT01326559	NCT02633176
NCT00817583	NCT01245959
NCT00817583	NCT01536223
NCT00817583	NCT03503136
NCT00817583	NCT02012062
NCT00817583	NCT02434614
NCT00817583	NCT04437329
NCT01614938	NCT02633176
NCT04223024
NCT02016417
NCT01712919
NCT01694576	NCT03306121
NCT01694576	NCT04766359
NCT01694576	NCT02940925
NCT01534585
NCT04418661
NCT02876003
NCT02067156
NCT01601808
NCT03002623
NCT06043323
NCT01985126
NCT06356571
NCT00899847
NCT04268498
NCT05896228
NCT05704049
NCT01059786
NCT00373880
NCT02177786
NCT04026165
NCT04988035
NCT00505765
NCT00358657
NCT04237623
NCT00093080
NCT05023967
NCT00063232
NCT01897454
NCT04141995
NCT04233866
NCT01959139	NCT04340141
NCT01959139	NCT04083235
NCT01959139	NCT05181605
NCT04539808
NCT01726582	NCT04083235
NCT02890355
NCT05688215
NCT01760252
NCT02324543
NCT03528785	NCT04340141
NCT04130399	NCT04340141
NCT04130399	NCT04083235
NCT04130399	NCT05181605
NCT01839799	NCT04083235
NCT01543412	NCT04340141
NCT01543412	NCT04083235
NCT01543412	NCT05181605
NCT05419479
NCT01729481
NCT02611024
NCT02562716
NCT01964287	NCT04340141
NCT01964287	NCT04083235
NCT01964287	NCT05181605
NCT01660711	NCT04340141
NCT01660711	NCT04083235
NCT01660711	NCT05181605
NCT01359007	NCT03665441
NCT01359007	NCT04340141
NCT01359007	NCT04083235
NCT01359007	NCT05181605
NCT01359007	NCT06250972
NCT03483038	NCT04340141
NCT03483038	NCT04083235
NCT03483038	NCT05181605
NCT01896869
NCT01558869
NCT01157117
NCT04944992
NCT06465186
NCT02868892
NCT02162303
NCT00014573
NCT00084838
NCT00003309
NCT00281905
NCT00003211
NCT00003101
NCT00003203
NCT00424060
NCT00002814
NCT00006258
NCT00003846
NCT00002463	NCT00278278
NCT00003234
NCT00027846
NCT05583708
NCT04159805
NCT02834403
NCT03535168
NCT04822805
NCT00923117
NCT04197492
NCT01205828
NCT02974621
NCT05463848
NCT01482715	NCT02855944
NCT01482715	NCT01968213
NCT01891344	NCT02855944
NCT01891344	NCT01968213
NCT02873962
NCT01661868
NCT02092116
NCT01686165
NCT03534180
NCT02223481
NCT02223494
NCT02915835
NCT03236311
NCT03838042
NCT01593644
NCT03671811
NCT00729586
NCT01943058
NCT04491643
NCT04576104
NCT02181231
NCT02263248
NCT04221230
NCT03559192
NCT01874951
NCT01387880
NCT03439462
NCT00827684
NCT00479817	NCT01204749
NCT04949477
NCT00044304
NCT05566223
NCT05081609
NCT00331526
NCT00004024
NCT00003067
NCT00770757
NCT01688466
NCT00675441
NCT00095888
NCT00863460
NCT00193973
NCT03964090
NCT01011920
NCT02139397
NCT02560038
NCT00110110
NCT01783535
NCT00002794	NCT00072384
NCT00002794	NCT00079417
NCT00002794	NCT00335738
NCT00002794	NCT00554788
NCT01899066
NCT00002675	NCT00072384
NCT00002675	NCT00554788
NCT02720445
NCT05780073
NCT02107950
NCT02822157
NCT03819660
NCT00664521
NCT00071812
NCT00430495
NCT00689728	NCT01676701
NCT00689728	NCT01215942
NCT00689728	NCT01198002
NCT00689728	NCT01202760
NCT00689728	NCT01202773
NCT00595413
NCT00583557
NCT00837811	NCT01676701
NCT00837811	NCT01215942
NCT00837811	NCT01198002
NCT00837811	NCT01202760
NCT00837811	NCT01202773
NCT00785928	NCT01676701
NCT00785928	NCT01215942
NCT00785928	NCT01198002
NCT00785928	NCT01202760
NCT00785928	NCT01202773
NCT00308282	NCT01676701
NCT00308282	NCT01215942
NCT00308282	NCT01198002
NCT00308282	NCT01202760
NCT00308282	NCT01202773
NCT00199160
NCT03292250
NCT00054665
NCT03159143
NCT00501826
NCT05379634
NCT02234752
NCT02452294
NCT04688658
NCT02159066
NCT05289856
NCT02034097
NCT00940225	NCT03768063
NCT02216578
NCT00665353
NCT00895882	NCT01821963
NCT02245412
NCT02113891
NCT01141075
NCT01306708
NCT01237964
NCT05759312
NCT01874340
NCT01433250
NCT02548585
NCT03235050
NCT03131687	NCT04255433
NCT03131687	NCT03861052
NCT02057172
NCT03555994
NCT00154401	NCT00333151
NCT00154401	NCT00518882
NCT00154401	NCT01296412
NCT00154401	NCT01179048
NCT00154401	NCT02298192
NCT00154401	NCT01664247
NCT00154401	NCT01628445
NCT00154401	NCT02773368
NCT00154401	NCT01620489
NCT00154401	NCT01558271
NCT00154401	NCT02607306
NCT00154401	NCT00620282
NCT00154401	NCT05360147
NCT00154401	NCT03191396
NCT00154401	NCT01270789
NCT00154401	NCT01794143
NCT00154401	NCT01541215
NCT00154401	NCT02787551
NCT00154401	NCT01733758
NCT00154401	NCT00856986
NCT00154401	NCT02638805
NCT00154401	NCT02911948
NCT00154401	NCT03707171
NCT00154401	NCT01392573
NCT00154401	NCT01336023
NCT00154401	NCT01388361
NCT00154401	NCT00331851
NCT00154401	NCT01128894
NCT00154401	NCT01624259
NCT00154401	NCT00294723
NCT00154401	NCT01618162
NCT00154401	NCT02889510
NCT00154401	NCT00614120
NCT00154401	NCT00395746
NCT00154401	NCT03421119
NCT00154401	NCT01952145
NCT00154401	NCT03175120
NCT00154401	NCT02501161
NCT00154401	NCT01512108
NCT00154401	NCT01779362
NCT00154401	NCT02420262
NCT00154401	NCT01937598
NCT00154401	NCT04373967
NCT00154401	NCT01572740
NCT00154401	NCT02863419
NCT00154401	NCT00318422
NCT00154401	NCT00318461
NCT00154401	NCT02505334
NCT00154401	NCT01617434
NCT00154401	NCT02100475
NCT00154401	NCT03018028
NCT00154401	NCT00700817
NCT00154401	NCT00393718
NCT00154401	NCT03172494
NCT00154401	NCT02964247
NCT00154401	NCT01029886
NCT00154401	NCT05767255
NCT00154401	NCT01676116
NCT00696657	NCT02863419
NCT00460941	NCT00823992
NCT00460941	NCT01018173
NCT00460941	NCT00755287
NCT00460941	NCT00717457
NCT00460941	NCT00909597
NCT00460941	NCT01051011
NCT00460941	NCT00744926
NCT00460941	NCT00809705
NCT00460941	NCT00754988
NCT00460941	NCT00744367
NCT04535960
NCT03985293
NCT00354536	NCT02229240
NCT00354536	NCT01128894
NCT00354536	NCT03015519
NCT00354536	NCT02787551
NCT00354536	NCT02229227
NCT00354536	NCT01733758
NCT00354536	NCT02683746
NCT00354536	NCT00849056
NCT00354536	NCT00838903
NCT00354536	NCT00839527
NCT00354536	NCT01098539
NCT00354536	NCT00849017
NCT00354536	NCT00838916
NCT03244800
NCT02461589	NCT03191396
NCT02461589	NCT02863419
NCT02461589	NCT03018028
NCT01508923	NCT00518882
NCT01508923	NCT01179048
NCT01508923	NCT02298192
NCT01508923	NCT01664247
NCT01508923	NCT00620282
NCT01508923	NCT01541215
NCT01508923	NCT01392573
NCT01508923	NCT01336023
NCT01508923	NCT01388361
NCT01508923	NCT00331851
NCT01508923	NCT00614120
NCT01508923	NCT00395746
NCT01508923	NCT01952145
NCT01508923	NCT03175120
NCT01508923	NCT02501161
NCT01508923	NCT01512108
NCT01508923	NCT01572740
NCT01508923	NCT02863419
NCT01508923	NCT02505334
NCT01508923	NCT01617434
NCT01508923	NCT02100475
NCT01508923	NCT00700817
NCT01508923	NCT02964247
NCT01508923	NCT01676116
NCT00299871	NCT00715624
NCT00299871	NCT01632163
NCT00299871	NCT00763815
NCT00299871	NCT03767543
NCT00299871	NCT01798706
NCT00299871	NCT00713830
NCT00299871	NCT02787551
NCT00299871	NCT05413369
NCT00299871	NCT00866658
NCT00299871	NCT00707031
NCT00299871	NCT03434119
NCT00299871	NCT00688701
NCT00299871	NCT00976937
NCT00299871	NCT00763451
NCT00299871	NCT00905255
NCT00299871	NCT02058147
NCT00299871	NCT02749890
NCT00299871	NCT01960179
NCT00299871	NCT01940965
NCT00299871	NCT00975286
NCT00299871	NCT00712673
NCT00299871	NCT02168491
NCT00299871	NCT01169779
NCT00299871	NCT01517412
NCT00299871	NCT01768559
NCT00299871	NCT03798054
NCT00423501	NCT00823992
NCT00423501	NCT01018173
NCT00423501	NCT00755287
NCT00423501	NCT00717457
NCT00423501	NCT00909597
NCT00423501	NCT01051011
NCT00423501	NCT00744926
NCT00423501	NCT00809705
NCT00423501	NCT00754988
NCT00423501	NCT00744367
NCT01509755	NCT00620282
NCT01509755	NCT00294723
NCT01509755	NCT00331851
NCT01509755	NCT00318422
NCT01509755	NCT01296412
NCT01509755	NCT01794143
NCT01509755	NCT00614120
NCT01509755	NCT00318461
NCT03311724	NCT05963022
NCT03311724	NCT04255433
NCT03311724	NCT03954834
NCT03311724	NCT04537923
NCT03311724	NCT06246799
NCT03311724	NCT03861039
NCT03311724	NCT03730662
NCT03311724	NCT03882970
NCT03311724	NCT03861052
NCT03311724	NCT05260021
NCT03311724	NCT03987919
NCT03311724	NCT06221969
NCT03311724	NCT04093752
NCT03311724	NCT04039503
NCT03645421
NCT00518115	NCT02787551
NCT03745937
NCT02081118	NCT03684642
NCT02081118	NCT03353350
NCT02081118	NCT03770728
NCT02081118	NCT03713684
NCT02081118	NCT03496298
NCT00630825	NCT03684642
NCT00630825	NCT06235086
NCT00630825	NCT01584232
NCT00630825	NCT02648204
NCT00630825	NCT01558271
NCT00630825	NCT02787551
NCT00630825	NCT01075282
NCT00630825	NCT01769378
NCT00630825	NCT03015220
NCT00630825	NCT00734474
NCT00630825	NCT04591626
NCT00630825	NCT01126580
NCT00630825	NCT03495102
NCT00630825	NCT01064687
NCT00630825	NCT01624259
NCT00630825	NCT04255433
NCT00630825	NCT01648582
NCT00630825	NCT04809220
NCT00630825	NCT01644500
NCT00630825	NCT02597049
NCT00630825	NCT01468181
NCT00630825	NCT02963766
NCT00630825	NCT01191268
NCT00630825	NCT05680129
NCT00630825	NCT03861052
NCT00630825	NCT02152371
NCT00630825	NCT05606913
NCT01508949	NCT00333151
NCT01508949	NCT00518882
NCT01508949	NCT01296412
NCT01508949	NCT01179048
NCT01508949	NCT02298192
NCT01508949	NCT01664247
NCT01508949	NCT01628445
NCT01508949	NCT02773368
NCT01508949	NCT01620489
NCT01508949	NCT01558271
NCT01508949	NCT02607306
NCT01508949	NCT00620282
NCT01508949	NCT05360147
NCT01508949	NCT03191396
NCT01508949	NCT01270789
NCT01508949	NCT01794143
NCT01508949	NCT01541215
NCT01508949	NCT02787551
NCT01508949	NCT01733758
NCT01508949	NCT00856986
NCT01508949	NCT02638805
NCT01508949	NCT02911948
NCT01508949	NCT03707171
NCT01508949	NCT01392573
NCT01508949	NCT01336023
NCT01508949	NCT01388361
NCT01508949	NCT00331851
NCT01508949	NCT01128894
NCT01508949	NCT01624259
NCT01508949	NCT00294723
NCT01508949	NCT01618162
NCT01508949	NCT02889510
NCT01508949	NCT00614120
NCT01508949	NCT00395746
NCT01508949	NCT03421119
NCT01508949	NCT01952145
NCT01508949	NCT03175120
NCT01508949	NCT02501161
NCT01508949	NCT01512108
NCT01508949	NCT01779362
NCT01508949	NCT02420262
NCT01508949	NCT01937598
NCT01508949	NCT04373967
NCT01508949	NCT01572740
NCT01508949	NCT02863419
NCT01508949	NCT00318422
NCT01508949	NCT00318461
NCT01508949	NCT02505334
NCT01508949	NCT01617434
NCT01508949	NCT02100475
NCT01508949	NCT03018028
NCT01508949	NCT00700817
NCT01508949	NCT00393718
NCT01508949	NCT03172494
NCT01508949	NCT02964247
NCT01508949	NCT01029886
NCT01508949	NCT05767255
NCT01508949	NCT01676116
NCT00154414	NCT00333151
NCT00154414	NCT00518882
NCT00154414	NCT01296412
NCT00154414	NCT01179048
NCT00154414	NCT02298192
NCT00154414	NCT01664247
NCT00154414	NCT01628445
NCT00154414	NCT02773368
NCT00154414	NCT01620489
NCT00154414	NCT01558271
NCT00154414	NCT02607306
NCT00154414	NCT00620282
NCT00154414	NCT05360147
NCT00154414	NCT03191396
NCT00154414	NCT01270789
NCT00154414	NCT01794143
NCT00154414	NCT01541215
NCT00154414	NCT02787551
NCT00154414	NCT01733758
NCT00154414	NCT00856986
NCT00154414	NCT02638805
NCT00154414	NCT02911948
NCT00154414	NCT03707171
NCT00154414	NCT01392573
NCT00154414	NCT01336023
NCT00154414	NCT01388361
NCT00154414	NCT00331851
NCT00154414	NCT01128894
NCT00154414	NCT01624259
NCT00154414	NCT00294723
NCT00154414	NCT01618162
NCT00154414	NCT02889510
NCT00154414	NCT00614120
NCT00154414	NCT00395746
NCT00154414	NCT03421119
NCT00154414	NCT01952145
NCT00154414	NCT03175120
NCT00154414	NCT02501161
NCT00154414	NCT01512108
NCT00154414	NCT01779362
NCT00154414	NCT02420262
NCT00154414	NCT01937598
NCT00154414	NCT04373967
NCT00154414	NCT01572740
NCT00154414	NCT02863419
NCT00154414	NCT00318422
NCT00154414	NCT00318461
NCT00154414	NCT02505334
NCT00154414	NCT01617434
NCT00154414	NCT02100475
NCT00154414	NCT03018028
NCT00154414	NCT00700817
NCT00154414	NCT00393718
NCT00154414	NCT03172494
NCT00154414	NCT02964247
NCT00154414	NCT01029886
NCT00154414	NCT05767255
NCT00154414	NCT01676116
NCT00099333	NCT00960661
NCT00099333	NCT02194595
NCT00329758
NCT00054938
NCT00350727
NCT01697098
NCT02218489
NCT03926026
NCT00066469
NCT03416517
NCT03161483
NCT02185040
NCT03651895
NCT03718039
NCT00626275
NCT00981617
NCT00667875
NCT04249882
NCT00804570
NCT03034408
NCT00000451
NCT00142844
NCT00142818
NCT00183222	NCT00768508
NCT00027079	NCT00768508
NCT01723384
NCT02698215
NCT01587352
NCT05170334
NCT02697630
NCT02848950	NCT03135301
NCT06012682
NCT00369590
NCT00189345
NCT04336943
NCT04633252
NCT03204812
NCT04071236
NCT03181100
NCT00784459
NCT00667394
NCT00054262
NCT06459310
NCT02596828
NCT04556734
NCT03262545
NCT03314740
NCT00791778
NCT02055690
NCT00710762
NCT02736305
NCT01227928
NCT01215266
NCT00847015
NCT01118039
NCT00714948
NCT01031875
NCT00112671
NCT01118351
NCT00393796
NCT00397488
NCT00112905
NCT00471536
NCT00526656
NCT00792025
NCT01622660
NCT01222676
NCT04289779
NCT00461851
NCT00880334
NCT01732107
NCT00330421
NCT00445198
NCT00521144
NCT03366103
NCT00682981	NCT01563601
NCT03322384
NCT00764972
NCT00217399
NCT00632541
NCT00573755
NCT00499525
NCT02624700
NCT00825734
NCT00622466
NCT00722072
NCT01320111
NCT01194869
NCT00634634
NCT00493636
NCT00525161	NCT01234337
NCT00101400	NCT01234337
NCT00548899	NCT01234337
NCT00954135
NCT00607438
NCT00828074
NCT00582712
NCT03013998
NCT06284486
NCT05360160
NCT00005974
NCT00816673	NCT00388661
NCT00816673	NCT00404456
NCT00816673	NCT00397189
NCT00816673	NCT02798367
NCT00915135	NCT00671255
NCT00915135	NCT00671294
NCT00915135	NCT00671398
NCT00915135	NCT00656994
NCT00915135	NCT00671125
NCT00915135	NCT00671567
NCT00915135	NCT00247390
NCT00915135	NCT00672724
NCT01489969
NCT00739024
NCT03531645
NCT02487979
NCT02656017	NCT04939935
NCT02656017	NCT03764605
NCT02903511	NCT04939935
NCT02903511	NCT03764605
NCT03865940
NCT06355037
NCT01891357
NCT02943798
NCT02531308
NCT02815397
NCT03600363
NCT03200015
NCT04055012
NCT04002141
NCT02203331
NCT00240942
NCT00002487
NCT02949700
NCT04414540
NCT02684578
NCT02438761
NCT04380012
NCT02230553
NCT01960023
NCT02039336
NCT02291289
NCT05845450
NCT00003995
NCT04227041
NCT00006015
NCT00044343
NCT04744831
NCT00454116
NCT01369849
NCT04604678
NCT01771458
NCT02711137
NCT05645432
NCT04367909
NCT03719898
NCT04260009
NCT01725490
NCT00979654
NCT01283139
NCT00962832
NCT01031836
NCT00657189
NCT00247364
NCT02002819
NCT04004702
NCT03875638
NCT00624650
NCT01270750
NCT02279602
NCT02132468
NCT03686345
NCT04985604
NCT00620191	NCT04098666
NCT01044758
NCT04484350
NCT06353022
NCT05972135
NCT06207799
NCT03601078
NCT04649359	NCT05623020
NCT04649359	NCT05020236
NCT04649359	NCT05317416
NCT04649359	NCT06152575
NCT05849610
NCT04586426	NCT05552222
NCT05469893	NCT05552222
NCT05695508
NCT05090566
NCT01717170
NCT01292642
NCT00018161
NCT01926626
NCT00018148
NCT00664755	NCT04590404
NCT00664755	NCT01184664
NCT00664755	NCT01314001
NCT00664755	NCT01406223
NCT00664755	NCT03521141
NCT00664755	NCT01892813
NCT00664755	NCT01560507
NCT00664755	NCT01303861
NCT00502216
NCT00086411	NCT00108537
NCT00086411	NCT01406223
NCT00086411	NCT01892813
NCT00086411	NCT01560507
NCT00086411	NCT01303861
NCT00580853	NCT00749658
NCT00580853	NCT00587769
NCT00580853	NCT00935818
NCT00580853	NCT01406223
NCT00580853	NCT01892813
NCT00580853	NCT01560507
NCT00580853	NCT01303861
NCT00635401	NCT01169610
NCT00635401	NCT01141855
NCT00635401	NCT01162239
NCT00635401	NCT01347112
NCT00635401	NCT04590404
NCT00635401	NCT00749658
NCT00635401	NCT00587769
NCT00635401	NCT01710137
NCT00635401	NCT00935818
NCT00635401	NCT00977249
NCT00635401	NCT01756885
NCT00635401	NCT01184664
NCT00635401	NCT05703672
NCT00635401	NCT01314001
NCT00635401	NCT01406223
NCT00635401	NCT01092702
NCT00635401	NCT03521141
NCT00635401	NCT01892813
NCT00635401	NCT00786149
NCT00635401	NCT01560507
NCT00635401	NCT01303861
NCT00635401	NCT01509547
NCT00635401	NCT03262662
NCT00105482
NCT01756053
NCT02906644
NCT01372254
NCT00773422
NCT04678830	NCT04901676
NCT04678830	NCT04901689
NCT04441385
NCT04500418	NCT04593940
NCT04475991
NCT04343651	NCT04901676
NCT04343651	NCT04901689
NCT04347239	NCT04901676
NCT04347239	NCT04901689
NCT04488081
NCT02706691
NCT02571725
NCT01649050
NCT01791400
NCT00000304
NCT00958282
NCT00000308
NCT00218062
NCT02773212
NCT00000306
NCT01486810
NCT00033033
NCT00514202
NCT00056693
NCT04644315
NCT00030888
NCT04696809
NCT00503880
NCT00593645
NCT00448201
NCT00778375
NCT00852163
NCT00067028
NCT00448357
NCT00619645
NCT02250937
NCT03096782
NCT00903760
NCT00028730
NCT01423175
NCT01422603
NCT00334074
NCT00469014
NCT01063257
NCT00700011
NCT00782379
NCT00004145
NCT00053196
NCT00531232
NCT02165644
NCT01792050
NCT02472691
NCT01368757
NCT00001680
NCT01703039
NCT01882829
NCT00412451
NCT03106415
NCT01265576
NCT00733993
NCT04044534
NCT05879718
NCT02647359
NCT04117880
NCT00183794
NCT00281931
NCT00278213
NCT01570790
NCT02487277
NCT00191503
NCT00661830
NCT00395252
NCT01506973
NCT00504192
NCT04172675
NCT00491114	NCT06211764
NCT00491114	NCT04241185
NCT00491114	NCT00625664
NCT00491114	NCT00191477
NCT00491114	NCT02695771
NCT00491114	NCT04658862
NCT00491114	NCT03661320
NCT04430036
NCT01019317
NCT00023920
NCT00003694	NCT00333840
NCT00003694	NCT00219739
NCT00015834	NCT00219739
NCT00219765
NCT00003145	NCT00075478
NCT04927390
NCT02491099
NCT04027348
NCT02365584
NCT00004895
NCT02275338
NCT01076803
NCT00166725
NCT01468532
NCT01313559
NCT00510224
NCT03297294
NCT02435199
NCT06282783
NCT04955470
NCT05105061	NCT05468840
NCT04658420	NCT05468840
NCT00045747
NCT01732211
NCT00374244	NCT02374567
NCT01387958
NCT01984268	NCT03511625
NCT02437812
NCT00021229
NCT00010049
NCT00904735
NCT00869401
NCT00039364
NCT00947856
NCT02744612
NCT02408042
NCT06377566
NCT00654732
NCT02429375
NCT03580408	NCT03907488
NCT02227199	NCT02166463
NCT02298283
NCT01716806
NCT05922904
NCT00636311
NCT01884441
NCT03033914	NCT03907488
NCT02181738	NCT03907488
NCT05180097
NCT03755804
NCT00381940
NCT00225173
NCT03646123	NCT03907488
NCT00848926	NCT03907488
NCT00848926	NCT01100502
NCT00848926	NCT03138499
NCT00848926	NCT02166463
NCT00848926	NCT01712490
NCT00848926	NCT05595447
NCT00848926	NCT02684292
NCT00848926	NCT04685616
NCT06201507
NCT03517137
NCT03057795	NCT03907488
NCT00352027
NCT03407144
NCT00512980
NCT00147875
NCT01030900
NCT02927769	NCT03138499
NCT02927769	NCT03907488
NCT02758717	NCT03907488
NCT00107198	NCT01026220
NCT00107198	NCT02166463
NCT02398240
NCT01534078	NCT03907488
NCT01534078	NCT01712490
NCT01534078	NCT04685616
NCT01780662
NCT03618550
NCT02572167	NCT03907488
NCT02572167	NCT03138499
NCT01920932
NCT01569204
NCT02684227
NCT01041027
NCT01887522
NCT02840409
NCT01497860
NCT02197637
NCT04887805
NCT03727880
NCT03634332
NCT04493060
NCT05558982	NCT06079346
NCT05218889
NCT03432676
NCT02754726
NCT03767582
NCT06048484
NCT05132504
NCT03496662
NCT04448886	NCT06081244
NCT02447003	NCT06112379
NCT02447003	NCT05629585
NCT02447003	NCT06081244
NCT02447003	NCT04335669
NCT02447003	NCT06103864
NCT02447003	NCT02555657
NCT02447003	NCT03725059
NCT02447003	NCT02819518
NCT04837209
NCT05259696
NCT02657889
NCT03225547
NCT04190056
NCT04303741
NCT04230109	NCT06081244
NCT05097248
NCT06238921
NCT06308939
NCT05675579	NCT06081244
NCT04877821
NCT05632848
NCT03487666
NCT05286437
NCT04916002
NCT04913571
NCT04075604
NCT03051659
NCT02734290	NCT04335669
NCT02734290	NCT06112379
NCT05809895
NCT04676997	NCT04907344
NCT05112536
NCT04443348	NCT06112379
NCT03742986
NCT03952325
NCT04159818
NCT03988036
NCT02499367
NCT04722718
NCT04468061	NCT06081244
NCT04734262	NCT05207709
NCT03818685
NCT03025035	NCT06112379
NCT03546686
NCT03815890
NCT04389073
NCT04849364
NCT05163223
NCT02752685	NCT06112379
NCT02752685	NCT04335669
NCT02752685	NCT03725059
NCT02752685	NCT06103864
NCT02752685	NCT02819518
NCT02129556	NCT06112379
NCT02129556	NCT05629585
NCT02129556	NCT06081244
NCT02129556	NCT04335669
NCT02129556	NCT06103864
NCT02129556	NCT02555657
NCT02129556	NCT03725059
NCT02129556	NCT02819518
NCT05088057
NCT04061863	NCT04109066
NCT04789096
NCT05447702
NCT04577963
NCT05726175
NCT05386524
NCT03804944
NCT05645380
NCT04659551
NCT03316586
NCT03650894
NCT02990845
NCT03414684	NCT04109066
NCT03409198
NCT05020860
NCT03394287	NCT04803539
NCT06178159
NCT03789110
NCT03328026
NCT05033756	NCT06112379
NCT05174832	NCT06112379
NCT04498793
NCT05203445	NCT06112379
NCT03393845
NCT03747120
NCT04243616
NCT06202313
NCT03135548
NCT00933387
NCT02199418	NCT02221999
NCT00014508
NCT02176733
NCT01243437
NCT02604199
NCT02577029
NCT02604212
NCT02738008
NCT00014495
NCT00002718
NCT03047213
NCT00095381
NCT00419081
NCT01055314
NCT00967616
NCT00551421
NCT00437268
NCT03069950
NCT01862003
NCT02508077
NCT01367275
NCT02292758
NCT00005818
NCT04554836
NCT02046538
NCT01139138
NCT03823079
NCT01704703
NCT01675128
NCT00851045
NCT04499586
NCT03428958	NCT04094688
NCT02848794
NCT00032903
NCT00283556
NCT00393094
NCT00463073
NCT02115464
NCT03086733
NCT02285855
NCT02212119
NCT05303727
NCT01238211
NCT01876953
NCT02779855
NCT00599131
NCT00941135
NCT05493995
NCT05222204
NCT02024009
NCT00833859
NCT04808687
NCT02017015
NCT05969171
NCT02301143
NCT03807999
NCT04289792
NCT02810418
NCT00690300
NCT00050349
NCT01222715
NCT00868998
NCT01773785
NCT00584909
NCT00231868
NCT00584857
NCT00147680
NCT01650376
NCT00626561
NCT00506779
NCT01885013
NCT00695565
NCT02643251
NCT02068027
NCT05247905
NCT04810754
NCT02992496
NCT01441505
NCT00818350
NCT01431612
NCT05207644
NCT00565981	NCT00086580
NCT00727415
NCT00060424
NCT00275015
NCT00009984
NCT00098670
NCT02629809
NCT03980002
NCT00602459
NCT01145209
NCT00276809
NCT00391066
NCT04010968
NCT00918723
NCT00281983
NCT00845104
NCT00801060
NCT00001586	NCT00003204
NCT00001586	NCT00090051
NCT00001586	NCT04980859
NCT00504660
NCT00790452
NCT02770378
NCT05664464
NCT00112502
NCT01103440
NCT00006220
NCT00047840	NCT00312377
NCT00252746	NCT00418886
NCT00252746	NCT00312377
NCT00252746	NCT00364351
NCT00252746	NCT00404924
NCT02117167
NCT00753714
NCT00059722
NCT00071188
NCT00048646	NCT01143064
NCT00048646	NCT00822900
NCT01105702
NCT00016250
NCT00935792
NCT02968927
NCT05472779
NCT00087295
NCT00039585
NCT02278783
NCT00036751
NCT02072863
NCT01881789
NCT01416428
NCT01832727
NCT04733534
NCT04007393
NCT00231608	NCT02273804
NCT00231608	NCT00231660
NCT00231608	NCT00231634
NCT00231608	NCT00236665
NCT00231608	NCT00563368
NCT00231608	NCT00236600
NCT00231608	NCT00236639
NCT00231608	NCT00231621
NCT00231608	NCT00231530
NCT00231608	NCT03374956
NCT04624984	NCT05711628
NCT03527628	NCT03907488
NCT05008224
NCT03233347	NCT03907488
NCT03226249
NCT03712202	NCT03907488
NCT03004833	NCT03907488
NCT05404945
NCT04067037
NCT03331341
NCT01896999
NCT02243436	NCT02661503
NCT02243436	NCT02166463
NCT02243436	NCT05711628
NCT06164275
NCT02414568
NCT04413617
NCT01960855	NCT02706847
NCT01960855	NCT02706873
NCT01960855	NCT02675426
NCT01960855	NCT02720523
NCT01960855	NCT02955212
NCT01960855	NCT05121298
NCT01960855	NCT02629159
NCT01960855	NCT03086343
NCT01960855	NCT02706951
NCT01668641	NCT03025308
NCT01668641	NCT02886728
NCT01668641	NCT02889796
NCT01668641	NCT02873936
NCT01668641	NCT05090410
NCT00147498	NCT03970837
NCT00147498	NCT00814307
NCT00147498	NCT00847613
NCT00147498	NCT00960440
NCT00147498	NCT00853385
NCT00147498	NCT00413699
NCT00147498	NCT00661661
NCT00147498	NCT03414502
NCT00147498	NCT02566967
NCT00147498	NCT00856544
NCT00147498	NCT02281552
NCT00147498	NCT06020144
NCT00147498	NCT03980483
NCT00147498	NCT01039688
NCT02066389	NCT02706847
NCT02066389	NCT02706873
NCT02066389	NCT02675426
NCT02066389	NCT02720523
NCT02066389	NCT02955212
NCT02066389	NCT05121298
NCT02066389	NCT02629159
NCT02066389	NCT03086343
NCT02066389	NCT02706951
NCT01888874	NCT03025308
NCT01888874	NCT02886728
NCT01888874	NCT02889796
NCT01888874	NCT02873936
NCT01888874	NCT05090410
NCT01554696	NCT02305849
NCT01059864
NCT03823378
NCT02885181
NCT01894516	NCT03025308
NCT01894516	NCT02886728
NCT01894516	NCT02889796
NCT01894516	NCT02873936
NCT01894516	NCT05090410
NCT02049138	NCT02706847
NCT02049138	NCT02706873
NCT02049138	NCT02675426
NCT02049138	NCT02720523
NCT02049138	NCT02955212
NCT02049138	NCT05121298
NCT02049138	NCT02629159
NCT02049138	NCT03086343
NCT02049138	NCT02706951
NCT02065700	NCT03025308
NCT02065700	NCT02886728
NCT02065700	NCT02889796
NCT02065700	NCT02873936
NCT02065700	NCT05090410
NCT02996500
NCT00550446	NCT00853385
NCT00550446	NCT03414502
NCT01384422	NCT03025308
NCT01384422	NCT02886728
NCT01384422	NCT02889796
NCT01384422	NCT02873936
NCT01384422	NCT05090410
NCT03682705
NCT00413660	NCT03970837
NCT00413660	NCT00814307
NCT00413660	NCT00847613
NCT00413660	NCT00960440
NCT00413660	NCT00853385
NCT00413660	NCT00413699
NCT00413660	NCT00661661
NCT00413660	NCT03414502
NCT00413660	NCT02566967
NCT00413660	NCT00856544
NCT00413660	NCT02281552
NCT00413660	NCT06020144
NCT00413660	NCT03980483
NCT00413660	NCT01039688
NCT01649999	NCT02308163
NCT01649999	NCT02305849
NCT01649999	NCT01638013
NCT01649999	NCT03660059
NCT00016939
NCT04209621
NCT00459043
NCT00240994
NCT03211988
NCT00985946
NCT06332612
NCT00079040
NCT00294931
NCT00403403	NCT00930891
NCT04730999
NCT00828139
NCT00317200
NCT00308529
NCT00698516
NCT00755157
NCT00118235
NCT01205035
NCT02348359
NCT02222610
NCT03085784
NCT04468360
NCT01339689
NCT02351869
NCT02991768
NCT00521482
NCT00412542
NCT01592747
NCT00449761
NCT00451035
NCT01251861
NCT06477406
NCT04835896
NCT00352833
NCT00464893
NCT05426811
NCT02096354
NCT01289821
NCT01289041
NCT01290406
NCT02549989
NCT01397877
NCT05154487
NCT01013324
NCT01550380
NCT03157804
NCT02678533
NCT02931071
NCT00479115
NCT02277093
NCT00277303
NCT00869570
NCT00003018
NCT00276146
NCT02452554
NCT00545766
NCT00350051
NCT00459810
NCT00003626
NCT03781479
NCT01116128
NCT00429949
NCT05564377
NCT04814485
NCT02581215
NCT05257122
NCT02902484
NCT05068752
NCT02080260
NCT04101929
NCT05052723
NCT04718701
NCT00568646
NCT05988372
NCT00758381
NCT04803851
NCT03662035
NCT04820179
NCT06329947
NCT01310816
NCT02364076
NCT00005085
NCT03769935
NCT03377361
NCT02425683
NCT04069949
NCT00178841
NCT00559624
NCT00218075
NCT00218023
NCT04424901	NCT04410328
NCT04433988
NCT05166876
NCT04391179	NCT04410328
NCT04333914
NCT02671435
NCT00695292
NCT00453154
NCT01797874
NCT01313663
NCT01441297
NCT01713296
NCT02152059
NCT02899728
NCT06306560
NCT06332950
NCT01253369
NCT01357395
NCT00616109
NCT01099540
NCT01280201
NCT02399215
NCT00590343
NCT05180695
NCT00412828
NCT02302339
NCT02614859
NCT01561482
NCT03620032
NCT01396070
NCT00184028
NCT02718820
NCT02513472
NCT00386685
NCT02489409
NCT01137994
NCT00550771	NCT05113251
NCT01953536
NCT00471159
NCT00194727
NCT00076024
NCT01271725
NCT00832338
NCT00900627
NCT00543829
NCT00242203
NCT00403988	NCT01125566
NCT00194740
NCT00284180
NCT01446016
NCT00479856
NCT00035126
NCT02162719
NCT00191672
NCT05067530
NCT00194753	NCT03036488
NCT01042925
NCT02307227	NCT01572038
NCT00288249
NCT00485979
NCT05244993
NCT01220128
NCT03742102
NCT00313248
NCT00546364
NCT05978648
NCT01779050
NCT00709618
NCT00429299
NCT00446030
NCT02938442	NCT05113251
NCT00353717
NCT02187991
NCT03272477
NCT05981014
NCT01953445
NCT05981001
NCT03310957
NCT06140576
NCT03242616
NCT04983121
NCT00097721
NCT04227990	NCT03294577
NCT04345900	NCT03102606
NCT04345900	NCT03294577
NCT01724866	NCT02953340
NCT02745145
NCT00188552
NCT02801032
NCT00277017
NCT00019539
NCT00975806
NCT00684918
NCT04989335
NCT03820908
NCT04798612
NCT01151449
NCT04175912
NCT02931253
NCT05878535
NCT02358538
NCT00236847	NCT00230698
NCT00616148	NCT03678753
NCT02946437
NCT05213832
NCT00100750
NCT00191373
NCT04196868
NCT03863405
NCT04068246
NCT05179772
NCT02394652
NCT00195104
NCT03356080
NCT00569010	NCT03092674
NCT03330821
NCT02717884
NCT04128748
NCT03164057
NCT01690507	NCT02272478
NCT01690507	NCT03092674
NCT00831766
NCT00774046
NCT02464657
NCT03259516
NCT00195000	NCT02272478
NCT02044796
NCT02046122	NCT02272478
NCT03214562
NCT02719574
NCT00656617
NCT00002502
NCT00382590
NCT00480987
NCT03150004
NCT00002800
NCT02198482
NCT00002547	NCT00003187
NCT01729845
NCT02921061
NCT02115295
NCT02488408
NCT01609790
NCT03727841
NCT01652144
NCT04864054
NCT01217034
NCT01673009
NCT05350943
NCT00096434
NCT02208037
NCT00942539
NCT00807937
NCT00176670	NCT00290082
NCT00176670	NCT02374567
NCT00176670	NCT02096900
NCT00176670	NCT03069677
NCT04448834
NCT05559450
NCT03160079
NCT04746209
NCT01209286
NCT01207388
NCT04556084
NCT00051688
NCT02270463
NCT01106950
NCT06456463
NCT04342962
NCT05442216
NCT00310076
NCT00066937
NCT00581997
NCT00093860
NCT01406873
NCT00003256
NCT05607316
NCT02836847
NCT01374633
NCT02542306
NCT02711852
NCT00910000
NCT02915523
NCT00085527
NCT02948075
NCT00772798
NCT05149378
NCT06082934
NCT04496349
NCT03824483
NCT00978146
NCT02715960
NCT02396433
NCT00028600
NCT01534143
NCT01237951
NCT01453101
NCT00003401
NCT00054353	NCT00075478
NCT02114502
NCT00002552
NCT00793572
NCT03570983
NCT00802568
NCT00241371
NCT03442673
NCT00006184
NCT05767359
NCT00820898
NCT02097238
NCT03598595
NCT04264260
NCT01963325
NCT03943043
NCT00023946
NCT02181634
NCT04077983
NCT02099175
NCT02099188
NCT05235542
NCT03703427
NCT01325441	NCT04158362
NCT01325441	NCT06161025
NCT01325441	NCT02777788
NCT01325441	NCT03768063
NCT01941550
NCT03745911
NCT05516914
NCT02925000
NCT01013740
NCT06394713
NCT04632992
NCT05041972
NCT00226239
NCT04495296
NCT01579578
NCT00277069
NCT01128543
NCT00113438
NCT00177255
NCT00581971
NCT02640508
NCT00327743
NCT02251951	NCT04158362
NCT02251951	NCT06161025
NCT02251951	NCT02777788
NCT02251951	NCT03768063
NCT00106002
NCT00068588
NCT01783756
NCT02051868
NCT00959231
NCT05110742
NCT00003675
NCT04530747
NCT04220021
NCT00411632
NCT00238628
NCT00027586
NCT02893618
NCT00256282
NCT00984464	NCT01721746
NCT01014351
NCT02158520
NCT00244816
NCT01542255
NCT00249262
NCT00051311
NCT03021993
NCT05749042
NCT03854032
NCT05069857
NCT05611463	NCT05798793
NCT04649476
NCT04718415
NCT05862168
NCT00911495	NCT02187003
NCT00003406
NCT00002832
NCT00005854
NCT01624805
NCT00795132
NCT02462252
NCT00840827
NCT00003116
NCT00317785
NCT00520468
NCT00089050
NCT00002785
NCT00119340
NCT00609739
NCT00002761
NCT00425802
NCT00185692
NCT00027547
NCT00041288
NCT00387959
NCT00053014	NCT04547049
NCT00363779
NCT00002688
NCT01020734
NCT00070174
NCT00553202
NCT00110058
NCT00022126
NCT00002831
NCT00066794
NCT00185640
NCT02999633
NCT02224599
NCT00948961
NCT04341207
NCT00755222	NCT01221623
NCT00755222	NCT01685437
NCT00755222	NCT01221597
NCT00755222	NCT01243411
NCT00755222	NCT02267460
NCT01405911
NCT02589236
NCT02724527
NCT04965597
NCT02251821
NCT03878199
NCT00799110
NCT02695420	NCT03759392
NCT06090227
NCT06077539
NCT00556387
NCT03205046
NCT00353015
NCT03866525
NCT00089154
NCT00283712
NCT00076726
NCT01770301
NCT00516295
NCT06066216
NCT00095979
NCT00285415
NCT02549209
NCT05905315
NCT05448755
NCT01877564
NCT01986582
NCT01895296
NCT02018731	NCT01995032
NCT01356290
NCT01878617
NCT04191135
NCT01082809
NCT04699071
NCT01020630
NCT01784861
NCT05405309
NCT01616199
NCT00000527
NCT00425451
NCT03519152
NCT01040286
NCT02335281
NCT05119140
NCT03323801
NCT05967182
NCT02128282
NCT06440993
NCT02631590
NCT01320254
NCT01043172	NCT02548195
NCT01043172	NCT04093362
NCT01043172	NCT03656536
NCT01043172	NCT03773302
NCT01043172	NCT04066491
NCT01043172	NCT05823311
NCT02452970	NCT02548195
NCT02452970	NCT04093362
NCT02452970	NCT03656536
NCT02452970	NCT03773302
NCT02452970	NCT04066491
NCT02452970	NCT05823311
NCT05448183
NCT01206049
NCT00779454
NCT06341764
NCT03486678
NCT01151761
NCT00948935
NCT00350961	NCT02548195
NCT05738057
NCT03982680
NCT06033118
NCT01073839	NCT02548195
NCT01073839	NCT04093362
NCT01073839	NCT03656536
NCT01073839	NCT03773302
NCT01073839	NCT04066491
NCT01073839	NCT05823311
NCT06048133
NCT01862315
NCT01247337
NCT02994251
NCT01007552
NCT00713687	NCT02548195
NCT00713687	NCT04093362
NCT00713687	NCT03656536
NCT00713687	NCT03773302
NCT00713687	NCT04066491
NCT00713687	NCT05823311
NCT01692704
NCT00553098
NCT00564928
NCT01270880
NCT00118092
NCT03283488
NCT01501396
NCT05380479
NCT00909584
NCT00853307
NCT01091428
NCT02023905
NCT04051320
NCT00059228
NCT00001481
NCT03332524
NCT01413854
NCT03152409
NCT00045188
NCT00559507
NCT03793361
NCT00173862	NCT03775265
NCT00173862	NCT04579224
NCT00173862	NCT00146276
NCT00173862	NCT04574960
NCT04164082
NCT01599013
NCT04216290
NCT00101842
NCT04570410
NCT00191971
NCT02420847
NCT02567409
NCT02887248	NCT04579224
NCT03051373	NCT04579224
NCT01524991
NCT01261728	NCT02853305
NCT01261728	NCT05302284
NCT01261728	NCT05754853
NCT01261728	NCT02807636
NCT01261728	NCT04568304
NCT01261728	NCT03967977
NCT01261728	NCT05911295
NCT01487915	NCT02853305
NCT01487915	NCT05302284
NCT01487915	NCT05754853
NCT01487915	NCT02807636
NCT01487915	NCT04568304
NCT01487915	NCT03967977
NCT01487915	NCT05911295
NCT04003610
NCT00025038
NCT01824693
NCT00089128
NCT00268450
NCT00645593
NCT00635726	NCT01812369
NCT00005086
NCT00006118	NCT00022191
NCT00234494
NCT02690558	NCT04700124
NCT02690558	NCT03924856
NCT04861584
NCT00006105
NCT00003930	NCT00022191
NCT00310011	NCT00022191
NCT03294304	NCT03661320
NCT04630730
NCT00003105
NCT00028860
NCT00055601
NCT01916109
NCT01126749
NCT00136175	NCT00022191
NCT00246974
NCT05531123	NCT06364904
NCT01259063
NCT00005958
NCT03558087	NCT03661320
NCT02265510
NCT02862574
NCT02834975
NCT00838656
NCT00354601
NCT00003160	NCT00004934
NCT00003160	NCT00028743
NCT00003160	NCT01493505
NCT00003160	NCT00075712
NCT00003160	NCT00003120
NCT00003160	NCT00483782
NCT00217568
NCT00569673
NCT00004037	NCT00003998
NCT00872989
NCT01447706
NCT00227721
NCT00138242
NCT00017017
NCT00003944
NCT00003896
NCT00003064
NCT00217529
NCT00993655
NCT03657043
NCT00031954
NCT00030706
NCT03126812
NCT00084448
NCT02272790
NCT03352427
NCT00003744	NCT00997906
NCT00544414
NCT00017498	NCT00997906
NCT00509665
NCT03754933
NCT00589667
NCT00003264	NCT00997906
NCT00248560
NCT00690872	NCT00997906
NCT01172470
NCT00100789	NCT00997906
NCT00003182	NCT00997906
NCT00079079	NCT00997906
NCT00394147
NCT00256295	NCT00997906
NCT05404516
NCT00638820
NCT00345371
NCT00571922
NCT00939627
NCT01414426
NCT02532777
NCT02970500
NCT00005066
NCT03894891
NCT01927744
NCT02124707
NCT00665392
NCT01437449
NCT00337129
NCT04883281
NCT01612351
NCT00242762	NCT00088907
NCT00646659
NCT00148122
NCT05726370
NCT03887442
NCT04282109
NCT00625937
NCT00004164	NCT00113399
NCT00301028
NCT00077103
NCT00084318
NCT00004094
NCT00833261
NCT00025298
NCT00040807
NCT00281840
NCT00498953
NCT00721513
NCT00076310
NCT00392704
NCT00004089
NCT00720304
NCT00352118
NCT01333085
NCT01467115
NCT00060242
NCT01264328
NCT00425750
NCT00851877
NCT00868491
NCT00193284
NCT01084083
NCT01412229
NCT00089297
NCT00005087	NCT00113399
NCT02270814
NCT00319839
NCT01313390
NCT00002632	NCT00113399
NCT00002632	NCT01126216
NCT00002632	NCT00003592
NCT00002632	NCT04338399
NCT00002632	NCT00337532
NCT00002632	NCT00997906
NCT00002632	NCT00002888
NCT01620242
NCT02013453
NCT00002922	NCT00113399
NCT00002922	NCT01126216
NCT00002922	NCT00003592
NCT00002922	NCT04338399
NCT00002922	NCT00337532
NCT00002922	NCT00997906
NCT00002922	NCT00002888
NCT00004865
NCT00057850
NCT03839446	NCT04293562
NCT03390296
NCT02117297	NCT02272478
NCT00882102	NCT02272478
NCT02575963
NCT02221310	NCT02272478
NCT04326439
NCT00037596	NCT04293562
NCT00037596	NCT02724163
NCT00037596	NCT02272478
NCT00037596	NCT05183035
NCT00801489
NCT00528333
NCT03867682
NCT00968071	NCT02272478
NCT04385290
NCT04173585
NCT00143975
NCT00038831
NCT01723657
NCT00766116	NCT05183035
NCT00798213
NCT03932318
NCT03531918	NCT04293562
NCT00044733	NCT00909168
NCT00044733	NCT00962767
NCT00044733	NCT02473146
NCT00044733	NCT02724163
NCT00044733	NCT04168502
NCT00044733	NCT00860639
NCT00044733	NCT02272478
NCT00044733	NCT00893399
NCT00044733	NCT04293562
NCT00044733	NCT05183035
NCT00044733	NCT00476541
NCT05955261
NCT01259388
NCT01727089
NCT01364688
NCT00953849
NCT03783910
NCT03483870
NCT02770885
NCT05567068
NCT05561062
NCT02913924
NCT00708916
NCT04917250
NCT02276248	NCT02085655
NCT02825147	NCT02631239
NCT01921790
NCT01891019
NCT00993616
NCT00828854	NCT03538171
NCT00258349
NCT00416130
NCT02708680
NCT00368875
NCT00365599
NCT00098397
NCT03291886	NCT03538171
NCT01194427
NCT00676663	NCT03538171
NCT00262834
NCT00616967
NCT00567879
NCT00574587
NCT00777335
NCT01105312
NCT00777049
NCT02115594
NCT00025077	NCT00078988
NCT00025077	NCT00085202
NCT00002619	NCT00078988
NCT00002619	NCT00085202
NCT00008008
NCT00025324	NCT00078988
NCT00006263	NCT00078988
NCT00006263	NCT00085202
NCT03549715
NCT01712308
NCT01903460
NCT02160782	NCT05543174
NCT02057692
NCT02047318	NCT05543174
NCT02117713	NCT05543174
NCT00375609
NCT00353678
NCT00839826
NCT02564718
NCT00408239
NCT02583542
NCT00422981
NCT00404014
NCT00499473
NCT01068782
NCT00741338
NCT05162872
NCT01838317
NCT03446612
NCT05119920
NCT00023244
NCT00890253
NCT00003199
NCT00425672
NCT00006228
NCT00321555
NCT05113537
NCT01575028
NCT02624089
NCT00001784
NCT05503225
NCT05455918
NCT02158858
NCT04817007
NCT05483543
NCT02937818
NCT03428607
NCT06217757
NCT04209595
NCT05245994
NCT02769962	NCT04624204
NCT03672773
NCT01638546
NCT03009682	NCT04624204
NCT04728230
NCT02446704	NCT04624204
NCT04334941
NCT04701307
NCT02289690
NCT03830918
NCT05162196
NCT06419179
NCT05941442
NCT02042612
NCT02042599
NCT05328440
NCT00826267
NCT00444535
NCT01557764
NCT01151215
NCT00034918
NCT00437073
NCT00463788
NCT02115048
NCT00051051
NCT05577442
NCT00431067	NCT01125566
NCT00300781
NCT01670877
NCT00708214
NCT00062686	NCT00374322
NCT00062686	NCT00073528
NCT00062686	NCT00281658
NCT00062686	NCT00553358
NCT00062686	NCT00075270
NCT00062686	NCT03500380
NCT00062686	NCT00508274
NCT00062686	NCT00490139
NCT00062686	NCT00320385
NCT00062686	NCT01160211
NCT00062686	NCT00272987
NCT00229697
NCT00032110
NCT01257360
NCT00795301
NCT00336856	NCT00499369
NCT00845039
NCT00973193
NCT01899118
NCT01609231
NCT00077298	NCT00499369
NCT05308446
NCT00297128
NCT00506844
NCT00972881
NCT01443377
NCT00527111	NCT00499369
NCT00226941
NCT00353457
NCT00307736
NCT03000374
NCT00689702
NCT03446157
NCT00098631
NCT01998035
NCT01460940
NCT01169636
NCT00358982
NCT00866333
NCT00724984
NCT00832520
NCT00254748	NCT00122070
NCT00635921
NCT01363128
NCT00058461
NCT00057811
NCT00669877
NCT00126191
NCT03034382
NCT02482818
NCT01623869
NCT00537095
NCT01769547
NCT01064648
NCT00126594
NCT00101114
NCT00315016
NCT01009918
NCT04588935
NCT00271336	NCT06422000
NCT02676947
NCT05679570
NCT02437890
NCT04792645
NCT03681275
NCT05592015
NCT06280105
NCT04806243	NCT04985136
NCT05917431
NCT04696055	NCT04777851
NCT04718909
NCT04183088
NCT04170556
NCT03899428
NCT05194293
NCT06375317
NCT05773105
NCT04310709
NCT02948660
NCT02588339
NCT01111526
NCT03693612
NCT03739710
NCT05553808
NCT02163434
NCT04103060
NCT05668962
NCT00085293
NCT00577382
NCT01272557
NCT00791544
NCT02588716	NCT06027970
NCT05430048
NCT03572088	NCT06027970
NCT02839668
NCT00020774
NCT05874414
NCT04566133
NCT01859182
NCT03108131
NCT01294410
NCT00656890
NCT05741164
NCT03070730
NCT00227448
NCT02320357
NCT00971607
NCT02238626
NCT01486849
NCT01709149
NCT03186040
NCT04326283
NCT03883581
NCT01806857
NCT03039673
NCT02507011
NCT01723371
NCT00964678
NCT00331682
NCT03107182
NCT03752307
NCT06236165
NCT02230800
NCT00093275
NCT01044966
NCT04838652
NCT03739619
NCT06377540
NCT04181372
NCT00509366	NCT00324805
NCT00509366	NCT02486718
NCT00509366	NCT02322281
NCT00509366	NCT01454934
NCT00509366	NCT01774578
NCT00509366	NCT02998528
NCT00509366	NCT03178552
NCT00509366	NCT05096663
NCT04394624
NCT05599789
NCT00434226
NCT04459611	NCT05116462
NCT00583830
NCT05910034
NCT01362296
NCT02117024
NCT05904379
NCT00890825	NCT01933932
NCT04338620	NCT04203485
NCT04338620	NCT04768075
NCT00048087	NCT00252707
NCT00048087	NCT00076388
NCT00048087	NCT00478049
NCT00048087	NCT02326285
NCT04606303
NCT03840915
NCT03726736
NCT00842712
NCT01852578
NCT00354562
NCT03137771
NCT02940990
NCT00356122	NCT00324805
NCT00356122	NCT01763671
NCT00356122	NCT01351415
NCT00356122	NCT03178552
NCT00986674
NCT00264134
NCT04304248
NCT02179671
NCT02574078
NCT03965689
NCT00378573	NCT00324805
NCT00378573	NCT03178552
NCT03624309
NCT02450539
NCT01395758
NCT00730925
NCT01362400
NCT01038037
NCT00066885
NCT00723957
NCT01410214
NCT00819728
NCT03647488
NCT04340882	NCT05096663
NCT04165070	NCT05298423
NCT04165070	NCT05226598
NCT04846634
NCT01903993	NCT02008227
NCT01903993	NCT02486718
NCT01903993	NCT04471428
NCT01903993	NCT03178552
NCT01903993	NCT02813785
NCT03735264
NCT00198393
NCT04828395
NCT00695994
NCT00400829
NCT00349089	NCT00324805
NCT00349089	NCT02486718
NCT00349089	NCT05487391
NCT00349089	NCT01454934
NCT00349089	NCT03381066
NCT00349089	NCT03456076
NCT00349089	NCT02998528
NCT00349089	NCT02974426
NCT00349089	NCT02795884
NCT00349089	NCT02579564
NCT00349089	NCT00686959
NCT00918203
NCT00168883	NCT05487391
NCT00168883	NCT00298415
NCT00168883	NCT02998528
NCT00168883	NCT02579564
NCT00168883	NCT00686959
NCT03750916
NCT04108013	NCT04203485
NCT04108013	NCT04768075
NCT00100932
NCT04310007
NCT00991796
NCT00362882
NCT00171834
NCT03256721
NCT00621049	NCT01351415
NCT03830411
NCT03845270
NCT01935947
NCT05800587
NCT00130780	NCT00324805
NCT00130780	NCT01763671
NCT00130780	NCT01351415
NCT00130780	NCT03178552
NCT00487669
NCT00425191	NCT00499109
NCT00425191	NCT00324805
NCT00425191	NCT02486718
NCT00425191	NCT02322281
NCT00425191	NCT00622349
NCT00425191	NCT00442026
NCT00425191	NCT00441740
NCT00425191	NCT01454934
NCT00425191	NCT01774578
NCT00425191	NCT00345059
NCT00425191	NCT00446225
NCT00425191	NCT02998528
NCT00425191	NCT00478699
NCT00425191	NCT03178552
NCT00425191	NCT05096663
NCT01104155
NCT05816499
NCT02157116	NCT01933932
NCT01083589
NCT03732001
NCT05800340
NCT02522910
NCT01769391
NCT01824901
NCT04619563
NCT04524689
NCT00070629
NCT00293085	NCT01168973
NCT00293085	NCT03626545
NCT00293085	NCT00095199
NCT00293085	NCT02504489
NCT00293085	NCT04471428
NCT00293085	NCT01257139
NCT00293085	NCT00499109
NCT00293085	NCT00556322
NCT00293085	NCT04447118
NCT00293085	NCT02766140
NCT00293085	NCT00324805
NCT00293085	NCT00738387
NCT00293085	NCT04303780
NCT00293085	NCT05001724
NCT00293085	NCT00326378
NCT00293085	NCT02604342
NCT00293085	NCT01652469
NCT00293085	NCT06472245
NCT00293085	NCT05661240
NCT00293085	NCT01630733
NCT00293085	NCT03976375
NCT00293085	NCT01905657
NCT00293085	NCT06382129
NCT00293085	NCT00216125
NCT00293085	NCT01673867
NCT00293085	NCT02076477
NCT00293085	NCT00284778
NCT00293085	NCT00430651
NCT00293085	NCT04685135
NCT00293085	NCT02486718
NCT00293085	NCT00532155
NCT00293085	NCT04655976
NCT00293085	NCT02322281
NCT00293085	NCT02654587
NCT00293085	NCT00622349
NCT00293085	NCT00442026
NCT00293085	NCT05106335
NCT00293085	NCT02643407
NCT00293085	NCT00441740
NCT00293085	NCT00931008
NCT00293085	NCT00966914
NCT00293085	NCT02864394
NCT00293085	NCT02001168
NCT00293085	NCT05378763
NCT00293085	NCT03150875
NCT00293085	NCT01798485
NCT00293085	NCT03288870
NCT00293085	NCT06319313
NCT00293085	NCT00520676
NCT00293085	NCT01828112
NCT00293085	NCT03358875
NCT00293085	NCT02813785
NCT00293085	NCT01454934
NCT00293085	NCT01642004
NCT00293085	NCT06012435
NCT00293085	NCT05922345
NCT00293085	NCT00252707
NCT00293085	NCT01774578
NCT00293085	NCT03906071
NCT00293085	NCT00633568
NCT00293085	NCT04171284
NCT00293085	NCT00805194
NCT00293085	NCT04928846
NCT00293085	NCT00243204
NCT00293085	NCT00345059
NCT00293085	NCT06300177
NCT00293085	NCT00446225
NCT00293085	NCT02780778
NCT00293085	NCT01763671
NCT00293085	NCT01282151
NCT00293085	NCT00312377
NCT00293085	NCT04921358
NCT00293085	NCT01351415
NCT00293085	NCT02998528
NCT00293085	NCT00086268
NCT00293085	NCT02973789
NCT00293085	NCT04154956
NCT00293085	NCT02231164
NCT00293085	NCT00478699
NCT00293085	NCT02008227
NCT00293085	NCT05450692
NCT00293085	NCT00391274
NCT00293085	NCT04427072
NCT00293085	NCT05132075
NCT00293085	NCT00441922
NCT00293085	NCT04025879
NCT00293085	NCT00076388
NCT00293085	NCT01933932
NCT00293085	NCT04656652
NCT00293085	NCT00478049
NCT00293085	NCT00190476
NCT00293085	NCT05673590
NCT00293085	NCT03269162
NCT00293085	NCT03178552
NCT00293085	NCT05096663
NCT00293085	NCT02395172
NCT00293085	NCT01348126
NCT00293085	NCT02613507
NCT00293085	NCT00112294
NCT00293085	NCT00637910
NCT00293085	NCT02326285
NCT00293085	NCT01999673
NCT00293085	NCT00932893
NCT00293085	NCT02775006
NCT00293085	NCT05089734
NCT00293085	NCT00771563
NCT01560104	NCT02106546
NCT01560104	NCT02264990
NCT02642042
NCT02039674
NCT04151563
NCT03646968
NCT01019798
NCT01179269
NCT00147537
NCT01822496
NCT05777278
NCT01646125
NCT02846792
NCT00651508
NCT00082472
NCT03652857
NCT01750281	NCT01933932
NCT00097851
NCT00434135	NCT02041533
NCT00434135	NCT03164616
NCT00434135	NCT02322281
NCT00434135	NCT01383148
NCT00434135	NCT03088540
NCT00434135	NCT03003962
NCT00434135	NCT03456063
NCT00434135	NCT03800134
NCT00434135	NCT02453282
NCT00434135	NCT02542293
NCT00434135	NCT02998528
NCT00434135	NCT04267848
NCT00434135	NCT02576574
NCT00434135	NCT02579564
NCT00434135	NCT02142738
NCT00434135	NCT05493501
NCT00434135	NCT02477826
NCT00291850
NCT03169738
NCT01707329
NCT04332367
NCT00001450	NCT04380636
NCT01671332
NCT06198907
NCT00308750
NCT04396535
NCT00359450
NCT00173888	NCT00499109
NCT00173888	NCT00324805
NCT00173888	NCT02486718
NCT00173888	NCT02322281
NCT00173888	NCT00622349
NCT00173888	NCT00442026
NCT00173888	NCT00441740
NCT00173888	NCT01454934
NCT00173888	NCT01774578
NCT00173888	NCT00345059
NCT00173888	NCT00446225
NCT00173888	NCT02998528
NCT00173888	NCT00478699
NCT00173888	NCT03178552
NCT00173888	NCT05096663
NCT00034541	NCT00112294
NCT03095612
NCT04836728	NCT05116462
NCT03971474
NCT00198432	NCT05487391
NCT00198432	NCT00298415
NCT00198432	NCT02998528
NCT00198432	NCT02579564
NCT00198432	NCT00686959
NCT00735696
NCT00333294	NCT03381066
NCT00333294	NCT03656393
NCT00333294	NCT01405079
NCT00256711	NCT03381066
NCT00256711	NCT03656393
NCT00256711	NCT01405079
NCT00280787
NCT00771953
NCT03663166
NCT02577341
NCT03784599
NCT00297089
NCT00201825	NCT00345059
NCT04725188
NCT01038752
NCT01519804
NCT01126736
NCT00976677
NCT03574649
NCT04054531
NCT03840902
NCT03228186
NCT00655850	NCT01383148
NCT04922658
NCT03539536	NCT04928846
NCT03539536	NCT06093503
NCT01268059
NCT00294762
NCT00093756
NCT05766800
NCT00801801
NCT00139711
NCT05738317
NCT00647426
NCT00160069
NCT00191490	NCT00499109
NCT00191490	NCT00324805
NCT00191490	NCT02486718
NCT00191490	NCT02322281
NCT00191490	NCT00622349
NCT00191490	NCT00442026
NCT00191490	NCT00441740
NCT00191490	NCT01454934
NCT00191490	NCT01774578
NCT00191490	NCT00345059
NCT00191490	NCT00446225
NCT00191490	NCT02998528
NCT00191490	NCT00478699
NCT00191490	NCT03178552
NCT00191490	NCT05096663
NCT00065182
NCT05633667
NCT00369070
NCT02204345
NCT04736173	NCT05502237
NCT02920450
NCT01438307
NCT05386888
NCT02393209
NCT01090830
NCT00741988
NCT03833440
NCT05787613
NCT00800202	NCT01383148
NCT06182800
NCT00097227	NCT00112294
NCT01366131
NCT01171170
NCT00191139
NCT00231465	NCT00252707
NCT00231465	NCT00076388
NCT00231465	NCT00478049
NCT00231465	NCT02326285
NCT00678964
NCT05215067
NCT05061550
NCT00271505	NCT00324805
NCT00271505	NCT01763671
NCT00271505	NCT01351415
NCT00271505	NCT03178552
NCT00480831
NCT04832854
NCT01107444
NCT02730247
NCT00716534
NCT06260553
NCT02392507
NCT00850577
NCT00368992
NCT05900921
NCT01843647
NCT03138889
NCT04405674
NCT00251446
NCT02314481
NCT00828841
NCT02250326
NCT04878107
NCT05798845
NCT00198367	NCT00298415
NCT02259621	NCT02998528
NCT02259621	NCT02477826
NCT02259621	NCT03215706
NCT01820754	NCT02998528
NCT01820754	NCT02477826
NCT01820754	NCT03215706
NCT03337698
NCT01577654
NCT03654027
NCT03863483
NCT00006929
NCT02191059
NCT02064491
NCT04314895
NCT00113516
NCT01011075
NCT05377658	NCT05990127
NCT04619537
NCT00035516
NCT00343291
NCT03361319
NCT03127319
NCT05891080
NCT00682383
NCT00806286
NCT04167774	NCT04203485
NCT04167774	NCT04768075
NCT00085839	NCT01383148
NCT03775486
NCT01683175	NCT02352948
NCT01683175	NCT02795884
NCT00508625
NCT02403895
NCT00702975	NCT01383148
NCT00983047
NCT04880863
NCT00215930	NCT00499109
NCT00215930	NCT00324805
NCT00215930	NCT02486718
NCT00215930	NCT00441740
NCT00215930	NCT01454934
NCT00215930	NCT00345059
NCT00215930	NCT02998528
NCT02597946
NCT01057212
NCT02073968
NCT00807612
NCT02257619
NCT01496742
NCT04762030
NCT04765709
NCT01652820	NCT00499109
NCT01652820	NCT00324805
NCT01652820	NCT02486718
NCT01652820	NCT02322281
NCT01652820	NCT00622349
NCT01652820	NCT00442026
NCT01652820	NCT00441740
NCT01652820	NCT01454934
NCT01652820	NCT01774578
NCT01652820	NCT00345059
NCT01652820	NCT00446225
NCT01652820	NCT02998528
NCT01652820	NCT00478699
NCT01652820	NCT03178552
NCT01652820	NCT05096663
NCT01784549
NCT01263886
NCT01310244
NCT00001499	NCT00042302
NCT00001499	NCT05687266
NCT00001499	NCT03976362
NCT00001499	NCT02106546
NCT00001499	NCT00540514
NCT00001499	NCT02041533
NCT00001499	NCT05722015
NCT00001499	NCT05429463
NCT00001499	NCT00300885
NCT00001499	NCT03594747
NCT00001499	NCT00269828
NCT00001499	NCT03164616
NCT00001499	NCT03977194
NCT00001499	NCT03520686
NCT00001499	NCT03519971
NCT00001499	NCT04194203
NCT00001499	NCT00273507
NCT00001499	NCT00662597
NCT00001499	NCT04466917
NCT00001499	NCT03117049
NCT00001499	NCT05169801
NCT00001499	NCT00050960
NCT00001499	NCT04073537
NCT00001499	NCT01993810
NCT00001499	NCT05116462
NCT00001499	NCT02322281
NCT00001499	NCT02264990
NCT00001499	NCT05298423
NCT00001499	NCT02058433
NCT00001499	NCT05487391
NCT00001499	NCT04203485
NCT00001499	NCT02775435
NCT00001499	NCT00198354
NCT00001499	NCT05502237
NCT00001499	NCT05791097
NCT00001499	NCT02367794
NCT00001499	NCT04205812
NCT00001499	NCT03850444
NCT00001499	NCT00966914
NCT00001499	NCT02810457
NCT00001499	NCT02826161
NCT00001499	NCT04416035
NCT00001499	NCT03262948
NCT00001499	NCT04840290
NCT00001499	NCT01383148
NCT00001499	NCT03390686
NCT00001499	NCT04033354
NCT00001499	NCT03088540
NCT00001499	NCT04564157
NCT00001499	NCT02743923
NCT00001499	NCT02629848
NCT00001499	NCT03003962
NCT00001499	NCT00322452
NCT00001499	NCT02220894
NCT00001499	NCT04380636
NCT00001499	NCT03792074
NCT00001499	NCT01763645
NCT00001499	NCT05624996
NCT00001499	NCT04379635
NCT00001499	NCT05654454
NCT00001499	NCT00087802
NCT00001499	NCT00347412
NCT00001499	NCT02667743
NCT00001499	NCT01326767
NCT00001499	NCT05990127
NCT00001499	NCT05226598
NCT00001499	NCT03456063
NCT00001499	NCT05800015
NCT00001499	NCT05318443
NCT00001499	NCT00558636
NCT00001499	NCT03800134
NCT00001499	NCT06096844
NCT00001499	NCT00021060
NCT00001499	NCT00460317
NCT00001499	NCT00298415
NCT00001499	NCT04585490
NCT00001499	NCT02453282
NCT00001499	NCT01763671
NCT00001499	NCT02542293
NCT00001499	NCT02364999
NCT00001499	NCT04325698
NCT00001499	NCT03296163
NCT00001499	NCT02998528
NCT00001499	NCT02954172
NCT00001499	NCT04267848
NCT00001499	NCT02576574
NCT00001499	NCT02879097
NCT00001499	NCT01966003
NCT00001499	NCT03329911
NCT00001499	NCT04956692
NCT00001499	NCT00254891
NCT00001499	NCT03169335
NCT00001499	NCT02579564
NCT00001499	NCT03875092
NCT00001499	NCT02142738
NCT00001499	NCT00473889
NCT00001499	NCT04025879
NCT00001499	NCT00686959
NCT00001499	NCT01364012
NCT00001499	NCT04092283
NCT00001499	NCT00762034
NCT00001499	NCT02754882
NCT00001499	NCT00437749
NCT00001499	NCT00752115
NCT00001499	NCT00576225
NCT00001499	NCT01303926
NCT00001499	NCT02366143
NCT00001499	NCT00112294
NCT00001499	NCT04316364
NCT00001499	NCT04203511
NCT00001499	NCT05493501
NCT00001499	NCT03631199
NCT00001499	NCT00948675
NCT00001499	NCT02477826
NCT00001499	NCT03215706
NCT00001499	NCT00596830
NCT00001499	NCT04768075
NCT00001499	NCT03991403
NCT00001499	NCT00035152
NCT01649947
NCT02289833
NCT05849246
NCT00073151
NCT04623775
NCT01493843
NCT02969473
NCT02143050
NCT02190838
NCT01638676
NCT05243654
NCT05377619
NCT00804973
NCT00246337	NCT00443209
NCT00892203
NCT00751803
NCT03066544
NCT03885154
NCT01430442
NCT02780882
NCT00152399
NCT05407584
NCT02312908
NCT00921063
NCT01035658
NCT04042623
NCT01740414
NCT00723177
NCT00544908
NCT00474812
NCT01395017
NCT01652976
NCT00006357
NCT00517621
NCT04145349
NCT03200847
NCT04546074
NCT03563729
NCT04007588
NCT04187833
NCT05512481	NCT05789043
NCT04924413
NCT05561491
NCT03374839
NCT05926960
NCT04493203
NCT03131908
NCT04971499
NCT02902042	NCT04657991
NCT06295159
NCT03765229
NCT05529316
NCT06327698
NCT03235245
NCT03400332
NCT04331093	NCT05789043
NCT05466474
NCT03776136	NCT03820986
NCT03776136	NCT04889118
NCT02130466
NCT06284590
NCT04091750
NCT04464759
NCT05087602
NCT03484923
NCT01435369
NCT03514901	NCT06264180
NCT04749485
NCT04305041
NCT02259231
NCT06163820
NCT02872259
NCT03301636
NCT05428007
NCT01704287
NCT03161756
NCT05130177
NCT02320058	NCT04949113
NCT02320058	NCT03068455
NCT02320058	NCT02714218
NCT02320058	NCT02599402
NCT02320058	NCT02905266
NCT02320058	NCT02339571
NCT02320058	NCT02388906
NCT04526899	NCT06246916
NCT04526899	NCT05352672
NCT04526899	NCT05608291
NCT04700072
NCT03166397
NCT04562129
NCT05406466
NCT03033576
NCT05104801
NCT05524935
NCT05539118
NCT04370704
NCT05051865
NCT02706353
NCT03595683
NCT04593485	NCT05789043
NCT03476174
NCT02990416
NCT03167177
NCT04305054
NCT04172454
NCT03999749
NCT02400385
NCT05089370
NCT03719131
NCT02054520
NCT04303169
NCT05274438
NCT02617849
NCT04616443
NCT05116202
NCT04655157
NCT02621021
NCT02858921
NCT04139902
NCT04375527
NCT03126461
NCT04708418
NCT04979585
NCT05085626
NCT05656131
NCT02317471	NCT05593458
NCT00531687
NCT00936936
NCT02478502
NCT00784719
NCT01817582
NCT04734197
NCT04214418
NCT05527418
NCT02923986
NCT00533546
NCT01177397
NCT01288092
NCT01082068
NCT03400254
NCT02049957
NCT02988986
NCT00736970
NCT01495247
NCT02216786
NCT01234857
NCT01430585
NCT04032080
NCT00600275
NCT03193853
NCT01437566
NCT03698383
NCT02227914
NCT05790577
NCT04216524
NCT03114254
NCT04368377
NCT04780854
NCT02810132
NCT03434366
NCT01372449	NCT03553875
NCT01372449	NCT01972074
NCT01300923
NCT02051309
NCT04198116
NCT01687387
NCT02399917
NCT01122381
NCT03865927
NCT05879458
NCT02285504
NCT02614547
NCT01627262
NCT04833257
NCT05563480
NCT04405622	NCT06026878
NCT04405622	NCT06235203
NCT06064097
NCT06364826
NCT01309633
NCT01417390	NCT05527470
NCT01417390	NCT04907370
NCT01417390	NCT05294172
NCT01417390	NCT03707509
NCT01417390	NCT02460887
NCT01417390	NCT03601975
NCT01417390	NCT02578641
NCT01417390	NCT04557020
NCT01417390	NCT05587374
NCT01417390	NCT06239727
NCT01417390	NCT05772208
NCT01417390	NCT03366415
NCT01417390	NCT06118333
NCT01417390	NCT05576272
NCT01417390	NCT04898374
NCT01417390	NCT01872962
NCT01417390	NCT06026878
NCT01417390	NCT05854849
NCT01417390	NCT05979961
NCT01417390	NCT06235203
NCT01417390	NCT03403829
NCT00697905
NCT04736810
NCT06029270
NCT04517214
NCT05341193
NCT01981122
NCT01560923
NCT05751941
NCT02159950
NCT00868478
NCT01585688
NCT00603668
NCT01101594
NCT00421525
NCT05029102
NCT01605162
NCT00804908
NCT04306367
NCT03878095
NCT06441747
NCT03476798
NCT04487587
NCT04483544
NCT04641728
NCT03795272
NCT00098345	NCT00410761
NCT00098345	NCT01876784
NCT00358956	NCT00410761
NCT00358956	NCT01876784
NCT01203943
NCT02674750
NCT01403636
NCT03106532
NCT02113826
NCT02149836
NCT01013779
NCT06086288
NCT05594290
NCT04214249
NCT02642965
NCT02583893
NCT01640301
NCT04848974
NCT00016016
NCT03226418
NCT01394211
NCT01412736	NCT04718389
NCT01412736	NCT02814643
NCT01412736	NCT01914757
NCT01412736	NCT01928771
NCT01412736	NCT01947946
NCT01412736	NCT03170271
NCT01412736	NCT06465485
NCT01412736	NCT02258542
NCT01412736	NCT02869438
NCT01412736	NCT02075255
NCT01412736	NCT03470311
NCT01412736	NCT02821416
NCT01412736	NCT03327701
NCT01412736	NCT03186209
NCT01412736	NCT02417961
NCT01412736	NCT02918071
NCT01412736	NCT02808819
NCT01412736	NCT02322775
NCT01412736	NCT03557307
NCT01238861	NCT04718389
NCT01238861	NCT02814643
NCT01238861	NCT01914757
NCT01238861	NCT01928771
NCT01238861	NCT01947946
NCT01238861	NCT03170271
NCT01238861	NCT06465485
NCT01238861	NCT02258542
NCT01238861	NCT02869438
NCT01238861	NCT02075255
NCT01238861	NCT03470311
NCT01238861	NCT02821416
NCT01238861	NCT03327701
NCT01238861	NCT03186209
NCT01238861	NCT02417961
NCT01238861	NCT02918071
NCT01238861	NCT02808819
NCT01238861	NCT02322775
NCT01238861	NCT03557307
NCT00768079	NCT04718389
NCT00768079	NCT02814643
NCT00768079	NCT01914757
NCT00768079	NCT01928771
NCT00768079	NCT01947946
NCT00768079	NCT03170271
NCT00768079	NCT06465485
NCT00768079	NCT02258542
NCT00768079	NCT02869438
NCT00768079	NCT02075255
NCT00768079	NCT03470311
NCT00768079	NCT02821416
NCT00768079	NCT03327701
NCT00768079	NCT03186209
NCT00768079	NCT02417961
NCT00768079	NCT02918071
NCT00768079	NCT02808819
NCT00768079	NCT02322775
NCT00768079	NCT03557307
NCT00783289	NCT04718389
NCT00783289	NCT02814643
NCT00783289	NCT01914757
NCT00783289	NCT01928771
NCT00783289	NCT01947946
NCT00783289	NCT03170271
NCT00783289	NCT06465485
NCT00783289	NCT02258542
NCT00783289	NCT02869438
NCT00783289	NCT02075255
NCT00783289	NCT03470311
NCT00783289	NCT02821416
NCT00783289	NCT03327701
NCT00783289	NCT03186209
NCT00783289	NCT02417961
NCT00783289	NCT02918071
NCT00783289	NCT02808819
NCT00783289	NCT02322775
NCT00783289	NCT03557307
NCT00274651
NCT01280526	NCT01796002
NCT01280526	NCT01482962
NCT00426764	NCT01796002
NCT00426764	NCT01482962
NCT00865969
NCT00007345
NCT00972842
NCT03141203
NCT02276911
NCT01429935
NCT04208464
NCT00388700
NCT00052377
NCT00053430
NCT01282047
NCT00001475
NCT06240520
NCT00379353
NCT01460420
NCT00250796
NCT03850366
NCT01860170
NCT03530696
NCT04351230
NCT05583110
NCT01934192
NCT00861809
NCT02210000
NCT01039805
NCT01602549
NCT01262898
NCT01863251
NCT00499746
NCT00530452
NCT02911142
NCT02523014
NCT05005429
NCT04799262	NCT06172361
NCT01138969
NCT01884571
NCT04818086
NCT00029770
NCT01102660
NCT06015893
NCT05892432
NCT03232112
NCT05891587
NCT01189240
NCT01044329
NCT00088283
NCT01809236
NCT00755196
NCT00606450	NCT03123471
NCT00606450	NCT03777436
NCT00606450	NCT03721172
NCT00606450	NCT03930186
NCT00606450	NCT01232283
NCT00606450	NCT03624127
NCT00606450	NCT04175613
NCT00606450	NCT03611751
NCT00606450	NCT03168256
NCT00606450	NCT01194219
NCT00606450	NCT03701763
NCT00604682	NCT03123471
NCT00604682	NCT03777436
NCT00604682	NCT03721172
NCT00604682	NCT03930186
NCT00604682	NCT01232283
NCT00604682	NCT03624127
NCT00604682	NCT04175613
NCT00604682	NCT03611751
NCT00604682	NCT03168256
NCT00604682	NCT01194219
NCT00604682	NCT03701763
NCT03638258	NCT05763082
NCT03638258	NCT04211389
NCT03638258	NCT04286607
NCT03638258	NCT04211363
NCT03638258	NCT05684744
NCT03764475	NCT05763082
NCT03764475	NCT04211389
NCT03764475	NCT04286607
NCT03764475	NCT04211363
NCT03764475	NCT05684744
NCT00521339	NCT03123471
NCT00521339	NCT03777436
NCT00521339	NCT03721172
NCT00521339	NCT03930186
NCT00521339	NCT01232283
NCT00521339	NCT03624127
NCT00521339	NCT04175613
NCT00521339	NCT03611751
NCT00521339	NCT03168256
NCT00521339	NCT01194219
NCT00521339	NCT03701763
NCT01029405
NCT00773734	NCT03123471
NCT00773734	NCT03777436
NCT00773734	NCT03721172
NCT00773734	NCT03930186
NCT00773734	NCT01232283
NCT00773734	NCT03624127
NCT00773734	NCT04175613
NCT00773734	NCT03611751
NCT00773734	NCT03168256
NCT00773734	NCT01194219
NCT00773734	NCT03701763
NCT00759161
NCT01300052
NCT00746434	NCT05763082
NCT00746434	NCT04211389
NCT00746434	NCT04286607
NCT00746434	NCT04211363
NCT00746434	NCT05684744
NCT03392168	NCT05763082
NCT03392168	NCT04211389
NCT03392168	NCT04286607
NCT03392168	NCT04211363
NCT03392168	NCT05684744
NCT00626678
NCT02530697
NCT00508001
NCT04324606	NCT04536051
NCT04324606	NCT04673214
NCT04324606	NCT04920838
NCT04324606	NCT04416334
NCT06444451
NCT00715793
NCT02650986
NCT00599911
NCT00542022
NCT04888429
NCT00014040
NCT01538719
NCT02407405
NCT01958112
NCT03824691
NCT00859339
NCT04660812
NCT03097900
NCT00098618
NCT00126503
NCT01118754
NCT01468168
NCT03079557	NCT05872932
NCT00726037
NCT04669067
NCT03850535
NCT05447663
NCT04358393
NCT03760445
NCT02561702
NCT01685996
NCT00208858	NCT01182766
NCT00208858	NCT00755716
NCT01204242	NCT04822597
NCT01204242	NCT05072314
NCT01204242	NCT01916317
NCT03969420
NCT02520011
NCT04493099
NCT01270724
NCT01590082
NCT02730923
NCT00104637
NCT06326190
NCT03971461
NCT00859040
NCT02333565
NCT04082520
NCT02452346
NCT05997524
NCT04060394
NCT03385655
NCT04737109
NCT01485861
NCT02121639	NCT05348577
NCT02121639	NCT04493853
NCT04076579
NCT03088059
NCT05078463
NCT00040469
NCT00651235
NCT01949233
NCT01806649
NCT03566134	NCT05282069
NCT00383565
NCT02978547
NCT00335647
NCT01370811
NCT01544504
NCT04224571
NCT01279707
NCT04920968
NCT03856216
NCT01134575	NCT03150693
NCT01429610	NCT02003222
NCT01429610	NCT02881086
NCT01429610	NCT03150693
NCT00438880
NCT00073918
NCT00012298
NCT00839228
NCT01784666
NCT00467896	NCT00927654
NCT00467896	NCT01310751
NCT00467896	NCT01598441
NCT01320878	NCT00927654
NCT01320878	NCT01310751
NCT01320878	NCT01598441
NCT02049437
NCT00391729
NCT00640185
NCT00443391
NCT00528697
NCT00554385
NCT00686933
NCT00683462
NCT01012375
NCT00640419
NCT00429091
NCT02284204
NCT03994601
NCT02024607
NCT03890731
NCT02241720
NCT06246643
NCT02004652
NCT02365597
NCT00890929
NCT06045364
NCT01105793
NCT00441818
NCT01113515	NCT03998436
NCT00440518	NCT06243692
NCT00440518	NCT05851781
NCT02176018
NCT00055484	NCT06361446
NCT00055484	NCT06347497
NCT01820559
NCT03220113
NCT02104661
NCT00501943
NCT00217295
NCT02622126
NCT03112135
NCT02728258
NCT00003172
NCT00001958	NCT05132270
NCT00001958	NCT06153784
NCT05357482
NCT03183375	NCT05132270
NCT03183375	NCT06153784
NCT00034190
NCT02682238	NCT03948646
NCT02682238	NCT03836287
NCT05863104
NCT02336503	NCT03948646
NCT02336503	NCT03836287
NCT03024255	NCT03948646
NCT03024255	NCT03836287
NCT03785587	NCT03948646
NCT03785587	NCT03836287
NCT02016885
NCT02129660
NCT01866111	NCT05067634
NCT01866111	NCT02535091
NCT02625090
NCT01397968	NCT05067634
NCT01397968	NCT02535091
NCT00512317
NCT02495844
NCT04301778
NCT00700882
NCT00861913
NCT01059656
NCT02066285
NCT01820585
NCT00401830
NCT03935685
NCT01352026
NCT03617458
NCT02413658
NCT01202487
NCT03865147
NCT03695510
NCT03003637
NCT04989855
NCT05815303
NCT05086627	NCT06017583
NCT05794750
NCT05307198
NCT04751370
NCT02948348
NCT05555888
NCT05732389
NCT05763927
NCT02586610
NCT06204094
NCT04109755
NCT06108596
NCT05845268	NCT06017583
NCT05998122
NCT05980689
NCT04231552	NCT06229041
NCT04231552	NCT04928807
NCT04599140
NCT04340401
NCT05576480
NCT05450029	NCT05484024
NCT02921256
NCT05245474	NCT06017583
NCT05024097
NCT04926324
NCT05420584	NCT06017583
NCT03921684
NCT04636008	NCT05484024
NCT04124601
NCT06093061
NCT04227509
NCT05790200	NCT05587374
NCT04996758
NCT04398056	NCT04453813
NCT04398056	NCT06277050
NCT04398056	NCT04778956
NCT04398056	NCT05340491
NCT04398056	NCT06026878
NCT04398056	NCT06235203
NCT04072107
NCT03097939
NCT03544099
NCT04917770
NCT03558191	NCT05772208
NCT03558191	NCT03707509
NCT03558191	NCT04944914
NCT03558191	NCT05854849
NCT03558191	NCT05576272
NCT03925090	NCT04453813
NCT03925090	NCT06277050
NCT03925090	NCT04778956
NCT03925090	NCT05340491
NCT03925090	NCT06026878
NCT03925090	NCT06235203
NCT04547088	NCT05854849
NCT02605967
NCT03267498
NCT04548271	NCT05854849
NCT04825990
NCT05448885	NCT06177301
NCT05448885	NCT05211232
NCT05201859
NCT03390738
NCT03734809
NCT05904080
NCT04586088	NCT05854849
NCT04220307	NCT05587374
NCT03866967	NCT04974398
NCT05114707
NCT01898117	NCT02425891
NCT01898117	NCT04732598
NCT01898117	NCT03498716
NCT01898117	NCT03595592
NCT01898117	NCT03726879
NCT00912275
NCT00600249
NCT00532857	NCT02514681
NCT00044993
NCT02263495	NCT06255392
NCT02263495	NCT02514681
NCT02263495	NCT03734029
NCT02263495	NCT06079983
NCT02263495	NCT05814354
NCT02263495	NCT06143553
NCT00088985	NCT00103233
NCT00088985	NCT05901935
NCT02658084
NCT00146042	NCT05985187
NCT00146042	NCT00629278
NCT00146042	NCT00054587
NCT00146042	NCT04024462
NCT00146042	NCT06038539
NCT00146042	NCT05301010
NCT00146042	NCT03084237
NCT00146042	NCT02194166
NCT00146042	NCT02472964
NCT00146042	NCT01964391
NCT00146042	NCT05474690
NCT00146042	NCT01966471
NCT00146042	NCT01940497
NCT00146042	NCT04193059
NCT00146042	NCT00567554
NCT00146042	NCT03425656
NCT00146042	NCT02568839
NCT00146042	NCT05720026
NCT00146042	NCT03493854
NCT00146042	NCT02896855
NCT00146042	NCT00288002
NCT00146042	NCT02586025
NCT00146042	NCT01358877
NCT00146042	NCT05159193
NCT00146042	NCT05629949
NCT00146042	NCT03863223
NCT00146042	NCT02187744
NCT00146042	NCT03811418
NCT00146042	NCT05883852
NCT00146042	NCT03013504
NCT00146042	NCT02019277
NCT00146042	NCT05838066
NCT00146042	NCT00047255
NCT00146042	NCT04290793
NCT00146042	NCT02144012
NCT00146042	NCT06057610
NCT00146042	NCT04629846
NCT00146042	NCT00430001
NCT00146042	NCT00625898
NCT00146042	NCT00391092
NCT00146042	NCT00146549
NCT00146042	NCT00309556
NCT00146042	NCT00667251
NCT00146042	NCT02402712
NCT00146042	NCT03588091
NCT00146042	NCT00615602
NCT00146042	NCT00950300
NCT00146042	NCT03989037
NCT00146042	NCT02514681
NCT00146042	NCT03264547
NCT00146042	NCT01120184
NCT00146042	NCT00567190
NCT00146042	NCT04957212
NCT00146042	NCT04547907
NCT00146042	NCT05189067
NCT01847001
NCT01593020
NCT00093808	NCT05901935
NCT00001498	NCT00311636
NCT00001498	NCT00003013
NCT02694224
NCT05582538
NCT02229149
NCT01705691
NCT02379247
NCT04624711
NCT00033683
NCT00432172
NCT04398914	NCT05429684
NCT01097642
NCT00193089	NCT03811418
NCT00193089	NCT00430001
NCT00193089	NCT00146549
NCT00193089	NCT02514681
NCT00964704
NCT05900206
NCT03894007
NCT04717531
NCT00542451	NCT00520975
NCT00020332
NCT00773695
NCT00645333	NCT00887536
NCT02624973
NCT05383196
NCT00193050	NCT00236899
NCT00193050	NCT00093795
NCT00193050	NCT02641847
NCT00193050	NCT01646034
NCT00193050	NCT00408408
NCT00193050	NCT02514681
NCT00193050	NCT06079983
NCT00193050	NCT00191152
NCT00193050	NCT00294385
NCT00509769	NCT01966471
NCT00509769	NCT00829166
NCT00509769	NCT01419197
NCT00509769	NCT04622319
NCT00509769	NCT06265428
NCT00509769	NCT03084939
NCT00509769	NCT01120184
NCT00509769	NCT03529110
NCT00509769	NCT04924699
NCT00509769	NCT06126640
NCT00509769	NCT02144012
NCT00509769	NCT04740918
NCT00509769	NCT01702571
NCT00509769	NCT05288777
NCT00509769	NCT05755048
NCT00509769	NCT05429684
NCT00509769	NCT01772472
NCT00509769	NCT03726879
NCT00509769	NCT04873362
NCT00754702
NCT00006682	NCT04665986
NCT00006682	NCT06079983
NCT00006682	NCT04400695
NCT02005549	NCT00408408
NCT02005549	NCT01200212
NCT00194792
NCT05638594
NCT01835236
NCT03887130	NCT02514681
NCT03887130	NCT06079983
NCT03887130	NCT04400695
NCT02685657
NCT04681911
NCT00821886
NCT00006104	NCT05985187
NCT00006104	NCT00629278
NCT00006104	NCT00054587
NCT00006104	NCT04024462
NCT00006104	NCT06038539
NCT00006104	NCT05301010
NCT00006104	NCT03084237
NCT00006104	NCT02194166
NCT00006104	NCT02472964
NCT00006104	NCT01964391
NCT00006104	NCT05474690
NCT00006104	NCT01966471
NCT00006104	NCT01940497
NCT00006104	NCT04193059
NCT00006104	NCT00567554
NCT00006104	NCT03425656
NCT00006104	NCT02568839
NCT00006104	NCT05720026
NCT00006104	NCT03493854
NCT00006104	NCT02896855
NCT00006104	NCT00288002
NCT00006104	NCT02586025
NCT00006104	NCT01358877
NCT00006104	NCT05159193
NCT00006104	NCT05629949
NCT00006104	NCT03863223
NCT00006104	NCT02187744
NCT00006104	NCT03811418
NCT00006104	NCT05883852
NCT00006104	NCT03013504
NCT00006104	NCT02019277
NCT00006104	NCT05838066
NCT00006104	NCT00047255
NCT00006104	NCT04290793
NCT00006104	NCT02144012
NCT00006104	NCT06057610
NCT00006104	NCT04629846
NCT00006104	NCT00430001
NCT00006104	NCT00625898
NCT00006104	NCT00391092
NCT00006104	NCT00146549
NCT00006104	NCT00309556
NCT00006104	NCT00667251
NCT00006104	NCT02402712
NCT00006104	NCT03588091
NCT00006104	NCT00615602
NCT00006104	NCT00950300
NCT00006104	NCT03989037
NCT00006104	NCT02514681
NCT00006104	NCT03264547
NCT00006104	NCT01120184
NCT00006104	NCT00567190
NCT00006104	NCT04957212
NCT00006104	NCT04547907
NCT00006104	NCT05189067
NCT00217672	NCT00567554
NCT00217672	NCT00408408
NCT00217672	NCT00448591
NCT00217672	NCT01200212
NCT00217672	NCT00333775
NCT00217672	NCT00625898
NCT00217672	NCT00391092
NCT00217672	NCT00887536
NCT04947189
NCT02000596
NCT01161368
NCT00005908
NCT00941330
NCT03939871	NCT05063786
NCT03839823
NCT00250874	NCT00629278
NCT00250874	NCT04024462
NCT00250874	NCT01964391
NCT00250874	NCT01966471
NCT00250874	NCT01940497
NCT00250874	NCT03425656
NCT00250874	NCT03493854
NCT00250874	NCT01358877
NCT00250874	NCT05159193
NCT02067416
NCT00434356
NCT01227408
NCT05206656
NCT00665457
NCT03571633
NCT00063934
NCT00159094
NCT00203372	NCT00408408
NCT00203372	NCT00887536
NCT02175446
NCT00086957
NCT00015886	NCT00311636
NCT00015886	NCT00629278
NCT00015886	NCT00331097
NCT00015886	NCT00054587
NCT00015886	NCT01642771
NCT00015886	NCT01985724
NCT00015886	NCT02115204
NCT00015886	NCT01966471
NCT00015886	NCT00017095
NCT00015886	NCT01216111
NCT00015886	NCT00963729
NCT00015886	NCT01358877
NCT00015886	NCT00053911
NCT00015886	NCT00688740
NCT00015886	NCT00193011
NCT00015886	NCT01314833
NCT00015886	NCT04031703
NCT00015886	NCT00625898
NCT00015886	NCT00776724
NCT00015886	NCT00630032
NCT00015886	NCT00047099
NCT00015886	NCT02980965
NCT00015886	NCT00615602
NCT00015886	NCT00950300
NCT00015886	NCT00431080
NCT00015886	NCT04127019
NCT00015886	NCT01222052
NCT00943670	NCT01966471
NCT00943670	NCT01120184
NCT00943670	NCT05429684
NCT00943670	NCT03726879
NCT00148681
NCT00247481
NCT01997333
NCT00525759
NCT00003902	NCT06255392
NCT00003902	NCT00049660
NCT00003902	NCT06143553
NCT00003902	NCT06079983
NCT00003902	NCT04400695
NCT00003902	NCT05901935
NCT01512199
NCT02073487
NCT01498588
NCT01506609	NCT02163694
NCT01506609	NCT02032277
NCT01959490
NCT03997539
NCT00476827
NCT01989780
NCT05353361
NCT04152057	NCT05841381
NCT04152057	NCT04290793
NCT04152057	NCT05429684
NCT00994968
NCT00258375
NCT03609047
NCT00756470
NCT00020904	NCT05894239
NCT00020904	NCT00080301
NCT00020904	NCT00448591
NCT00020904	NCT00630032
NCT00020904	NCT00082433
NCT00020904	NCT00789581
NCT00733408
NCT04464174
NCT00846027
NCT00679211	NCT01966471
NCT00679211	NCT00829166
NCT00679211	NCT01419197
NCT00679211	NCT04622319
NCT00679211	NCT06265428
NCT00679211	NCT03084939
NCT00679211	NCT01120184
NCT00679211	NCT03529110
NCT00679211	NCT04924699
NCT00679211	NCT06126640
NCT00679211	NCT02144012
NCT00679211	NCT04740918
NCT00679211	NCT01702571
NCT00679211	NCT05288777
NCT00679211	NCT05755048
NCT00679211	NCT05429684
NCT00679211	NCT01772472
NCT00679211	NCT03726879
NCT00679211	NCT04873362
NCT00088998	NCT00408408
NCT00088998	NCT01200212
NCT00066443	NCT00887536
NCT00005649	NCT03462251
NCT00005649	NCT06255392
NCT00005649	NCT00196872
NCT00005649	NCT03734029
NCT00005649	NCT06018337
NCT00005649	NCT00397761
NCT00005649	NCT01204437
NCT00005649	NCT04494425
NCT00005649	NCT00600340
NCT00005649	NCT05374512
NCT00005649	NCT01433614
NCT00005649	NCT04335669
NCT00005649	NCT05840211
NCT00005649	NCT01200212
NCT00005649	NCT06112379
NCT00005649	NCT05814354
NCT00005649	NCT06143553
NCT00005649	NCT01131195
NCT00005649	NCT02514681
NCT00005649	NCT06079983
NCT00005649	NCT04400695
NCT00005649	NCT05172518
NCT00005649	NCT05429684
NCT00436566
NCT05823623
NCT01186991
NCT00879086
NCT02748213	NCT00288002
NCT02748213	NCT00309556
NCT02748213	NCT02514681
NCT00022152	NCT06255392
NCT00022152	NCT04665986
NCT00022152	NCT06079983
NCT00022152	NCT04400695
NCT00022152	NCT00103233
NCT00022152	NCT05901935
NCT00022152	NCT06143553
NCT00022152	NCT02225470
NCT00022152	NCT00049660
NCT00003953
NCT03497702
NCT00404066
NCT00004888	NCT00629278
NCT00365417	NCT00408408
NCT00077376
NCT00203502	NCT00567554
NCT00203502	NCT00408408
NCT00203502	NCT00448591
NCT00203502	NCT01200212
NCT00203502	NCT00333775
NCT00203502	NCT00625898
NCT00203502	NCT00391092
NCT00203502	NCT00887536
NCT01912963	NCT02514681
NCT01912963	NCT03264547
NCT00434031	NCT00629278
NCT00434031	NCT04024462
NCT00434031	NCT01964391
NCT00434031	NCT01966471
NCT00434031	NCT01940497
NCT00434031	NCT03425656
NCT00434031	NCT03493854
NCT00434031	NCT01358877
NCT00434031	NCT05159193
NCT02846428	NCT01642771
NCT00365365
NCT00678626
NCT01934894
NCT04215146
NCT00004237
NCT00490646
NCT00398489
NCT00679341	NCT01966471
NCT00679341	NCT02144012
NCT00679341	NCT01120184
NCT01658462
NCT01025349	NCT00567554
NCT01025349	NCT00408408
NCT01025349	NCT00448591
NCT01025349	NCT01200212
NCT01025349	NCT00333775
NCT01025349	NCT00625898
NCT01025349	NCT00391092
NCT01025349	NCT00887536
NCT02041429
NCT03125928	NCT03595592
NCT03125928	NCT03726879
NCT00039520
NCT04034823
NCT06470633
NCT01527487	NCT02514681
NCT01527487	NCT03264547
NCT01527487	NCT06079983
NCT00148707
NCT00179309
NCT02628132	NCT06112379
NCT02628132	NCT06103864
NCT00079118
NCT03879577
NCT00063102
NCT00012311
NCT01745367
NCT01908101
NCT00015938
NCT01172223
NCT00319618
NCT00662129
NCT00055861	NCT00567554
NCT00055861	NCT00408408
NCT00055861	NCT00448591
NCT00055861	NCT01200212
NCT00055861	NCT00333775
NCT00055861	NCT00625898
NCT00055861	NCT00391092
NCT00055861	NCT00887536
NCT00045097	NCT05894239
NCT00045097	NCT00080301
NCT00045097	NCT00448591
NCT00045097	NCT00630032
NCT00045097	NCT00082433
NCT00045097	NCT00789581
NCT05296577
NCT04298918
NCT01939054
NCT00887575
NCT02137083
NCT00875979	NCT01966471
NCT00875979	NCT01120184
NCT00875979	NCT05429684
NCT00875979	NCT03726879
NCT00295893	NCT00629278
NCT00450892	NCT00567554
NCT00450892	NCT00667251
NCT02215876
NCT00140140
NCT00407888
NCT04605575
NCT00392392	NCT00520975
NCT00392392	NCT00567554
NCT05018702
NCT01113970
NCT00130507	NCT05063786
NCT00130507	NCT02213744
NCT00130507	NCT06435429
NCT00130507	NCT02514681
NCT00130507	NCT05901935
NCT00536939
NCT00006108	NCT02514681
NCT00006108	NCT05429684
NCT00545688	NCT05985187
NCT00545688	NCT04024462
NCT00545688	NCT06038539
NCT00545688	NCT05474690
NCT00545688	NCT01966471
NCT00545688	NCT04193059
NCT00545688	NCT02568839
NCT00545688	NCT05720026
NCT00545688	NCT03493854
NCT00545688	NCT02896855
NCT00545688	NCT02586025
NCT00545688	NCT01358877
NCT00545688	NCT05159193
NCT00545688	NCT03811418
NCT00545688	NCT05883852
NCT00545688	NCT02019277
NCT00545688	NCT05838066
NCT00545688	NCT06057610
NCT00545688	NCT04629846
NCT00545688	NCT02402712
NCT00545688	NCT02514681
NCT00545688	NCT03264547
NCT00545688	NCT01120184
NCT00545688	NCT00567190
NCT00545688	NCT04957212
NCT00027885	NCT00408408
NCT03872505	NCT06112379
NCT03872505	NCT06103864
NCT02585388	NCT02730091
NCT03254654	NCT06255392
NCT00450866
NCT01740336
NCT04872985
NCT00679029
NCT00148668
NCT00146562
NCT03329378
NCT03058939
NCT00031876	NCT03462251
NCT00031876	NCT06255392
NCT00031876	NCT00196872
NCT00031876	NCT03734029
NCT00031876	NCT06018337
NCT00031876	NCT00397761
NCT00031876	NCT01204437
NCT00031876	NCT04494425
NCT00031876	NCT00600340
NCT00031876	NCT05374512
NCT00031876	NCT01433614
NCT00031876	NCT04335669
NCT00031876	NCT05840211
NCT00031876	NCT01200212
NCT00031876	NCT06112379
NCT00031876	NCT05814354
NCT00031876	NCT06143553
NCT00031876	NCT01131195
NCT00031876	NCT02514681
NCT00031876	NCT06079983
NCT00031876	NCT04400695
NCT00031876	NCT05172518
NCT00031876	NCT05429684
NCT03424005
NCT02370238
NCT02924883	NCT04740918
NCT02924883	NCT03726879
NCT02924883	NCT04873362
NCT02362958
NCT00005800
NCT00002679	NCT00002772
NCT04262804
NCT01818063
NCT00645177
NCT01036087
NCT00006261
NCT06348134
NCT03644186	NCT05429684
NCT00041470
NCT00445458
NCT00004906
NCT06165900
NCT00256243
NCT00856492
NCT00748553
NCT03554109
NCT01008150
NCT00054275
NCT00266110
NCT03248427
NCT01565083	NCT03811418
NCT01565083	NCT02514681
NCT00194779
NCT00532623	NCT06255392
NCT00532623	NCT06079983
NCT00532623	NCT06143553
NCT03321981
NCT01827163
NCT00325234
NCT00149214
NCT02788981
NCT00129896	NCT00629278
NCT00003066
NCT00337649
NCT00364611	NCT00567554
NCT00364611	NCT00625898
NCT00364611	NCT00391092
NCT01494662
NCT01416389
NCT05019690	NCT06255392
NCT00002627	NCT00016406
NCT00002627	NCT00002772
NCT00002627	NCT00003972
NCT00002627	NCT00668616
NCT00002627	NCT00014222
NCT00193180
NCT02345772
NCT04829604
NCT01693549
NCT01594177
NCT00080626	NCT00887536
NCT03709082	NCT05429684
NCT00003539	NCT00629278
NCT00003539	NCT00513292
NCT00003539	NCT00520975
NCT00003539	NCT00876395
NCT00003539	NCT03595592
NCT00003539	NCT01764022
NCT00003539	NCT02194166
NCT00003539	NCT02472964
NCT00003539	NCT01964391
NCT00003539	NCT01966471
NCT00003539	NCT01998906
NCT00003539	NCT01940497
NCT00003539	NCT04193059
NCT00003539	NCT00567554
NCT00003539	NCT05113251
NCT00003539	NCT03493854
NCT00003539	NCT01358877
NCT00003539	NCT03556358
NCT00003539	NCT01996267
NCT00003539	NCT03726879
NCT00003539	NCT01526369
NCT00003539	NCT00486668
NCT00003539	NCT02019277
NCT00003539	NCT05841381
NCT00003539	NCT04290793
NCT00003539	NCT00004067
NCT00003539	NCT05388500
NCT00003539	NCT00038402
NCT00003539	NCT01989676
NCT00003539	NCT00146549
NCT00003539	NCT00667251
NCT00003539	NCT02514681
NCT00003539	NCT03264547
NCT00003539	NCT01120184
NCT00003539	NCT00003440
NCT00003539	NCT04547907
NCT00003539	NCT05189067
NCT00003539	NCT05429684
NCT00003539	NCT01901146
NCT00003539	NCT01084876
NCT02883062
NCT00915018
NCT01401959	NCT05063786
NCT01401959	NCT06435429
NCT01401959	NCT02514681
NCT01401959	NCT03264547
NCT00765765
NCT00450515	NCT01953003
NCT00450515	NCT01095003
NCT04066790	NCT05841381
NCT04066790	NCT04290793
NCT04066790	NCT05429684
NCT00041067
NCT05458674
NCT00107510	NCT00887536
NCT03853707
NCT00694200	NCT00868634
NCT00002826
NCT00054028
NCT00482391
NCT04038489
NCT03161353
NCT01009983
NCT06229067
NCT00618826
NCT01256762
NCT00246090	NCT06255392
NCT00246090	NCT06079983
NCT00246090	NCT06143553
NCT00246090	NCT02225470
NCT00246090	NCT05374512
NCT00246090	NCT00337103
NCT00246090	NCT00388726
NCT00136539	NCT00629278
NCT00136539	NCT03595592
NCT00136539	NCT01964391
NCT00136539	NCT01966471
NCT00136539	NCT01998906
NCT00136539	NCT01940497
NCT00136539	NCT05113251
NCT00136539	NCT03493854
NCT00136539	NCT01358877
NCT00136539	NCT03726879
NCT00136539	NCT00486668
NCT00136539	NCT00004067
NCT04963595
NCT03616886
NCT01070706
NCT01730677
NCT00533936	NCT00629278
NCT00003992	NCT00629278
NCT03112590
NCT01730833
NCT01596751
NCT02236000
NCT02297230	NCT02514681
NCT02297230	NCT05429684
NCT00670982
NCT00387907
NCT06102824
NCT04596150
NCT00003086	NCT00014222
NCT02685059	NCT06112379
NCT02685059	NCT06103864
NCT00951665	NCT01966471
NCT00951665	NCT03726879
NCT00951665	NCT01120184
NCT00951665	NCT05429684
NCT00777673
NCT00001384	NCT00016406
NCT00001384	NCT00002772
NCT00001384	NCT00014222
NCT03048942
NCT00546156
NCT00403130
NCT03301350
NCT00002937
NCT03387085
NCT04903652
NCT01816594
NCT00128856
NCT00511459
NCT00265733
NCT02015676	NCT00629278
NCT00580333
NCT04826016
NCT00499603
NCT00254592
NCT02768415	NCT06255392
NCT00455533	NCT00789581
NCT01156753
NCT04425018
NCT01427933
NCT05945368
NCT01534455
NCT01349088
NCT00002628	NCT00016406
NCT00002628	NCT00002772
NCT00002628	NCT00003972
NCT00002628	NCT00668616
NCT00002628	NCT00014222
NCT02322814
NCT00934856	NCT01966471
NCT00934856	NCT01120184
NCT04603183
NCT01421472
NCT02301988	NCT03337724
NCT00499122
NCT05018676
NCT01388647	NCT05063786
NCT01388647	NCT06435429
NCT01388647	NCT02514681
NCT01388647	NCT03264547
NCT00052351
NCT00633464
NCT00006110	NCT00629278
NCT00320541
NCT03175666
NCT01702558
NCT02657343
NCT03414658
NCT00706030
NCT04759248
NCT00394251
NCT00503906
NCT00079326
NCT04538742
NCT00002837	NCT00002772
NCT00002837	NCT00014222
NCT00022230
NCT01625286
NCT01969032	NCT06112379
NCT00559845
NCT01105650
NCT00880009
NCT00793546
NCT01216176
NCT03124368
NCT03459443
NCT03369236
NCT03615144
NCT03850886	NCT05521633
NCT02850406	NCT03036813
NCT02850406	NCT04188509
NCT02850406	NCT05228834
NCT02850406	NCT03573882
NCT02850406	NCT04218084
NCT03041909	NCT03036813
NCT03041909	NCT04188509
NCT03041909	NCT05228834
NCT03041909	NCT03573882
NCT03041909	NCT04218084
NCT02061137
NCT01828476
NCT00786682
NCT00726596
NCT03513211
NCT02151526
NCT06336395
NCT01441882
NCT02523976
NCT01441986
NCT00373503	NCT01020019
NCT05273567
NCT00764309
NCT05426044
NCT01579812
NCT05266820
NCT06060704
NCT01896856
NCT06039202
NCT05004831
NCT05007132
NCT02654639
NCT04450836
NCT05970705
NCT04854434
NCT05468892
NCT01257750
NCT01027910
NCT01925274
NCT01591421
NCT01937715
NCT06415227
NCT00568061
NCT01398384
NCT02714205
NCT00874315
NCT00288626
NCT01535924
NCT00337194
NCT02860819
NCT05637086
NCT02109016
NCT02496585
NCT01767636
NCT05760313
NCT00006299
NCT00303849
NCT02372409
NCT00923247
NCT01668173
NCT03292731
NCT02307305
NCT01252251
NCT02140437
NCT02274311
NCT00482261
NCT00833833
NCT01355705
NCT06439615
NCT01395121
NCT00470470
NCT02947893	NCT05143528
NCT04063124
NCT02167256
NCT01795976
NCT00104871
NCT02318784
NCT01476410
NCT00189566
NCT00063401
NCT00504257
NCT00391118
NCT01033396
NCT00562120
NCT00804687
NCT00824356
NCT00509496
NCT00168870
NCT00513604
NCT00303836
NCT06320301
NCT00832689
NCT03092895
NCT05775159
NCT00123825
NCT06017297
NCT04796454
NCT04677504
NCT06465563
NCT02992340
NCT00490399	NCT06467357
NCT00490399	NCT04924062
NCT00490399	NCT06109779
NCT00490399	NCT05771480
NCT00490399	NCT01149122
NCT00490399	NCT04163900
NCT00490399	NCT02182778
NCT00490399	NCT05065957
NCT00490399	NCT04401709
NCT00490399	NCT04003636
NCT00490399	NCT06282575
NCT00490399	NCT05487443
NCT02632305	NCT05771480
NCT04172402
NCT05749900
NCT04984980
NCT05822453
NCT03311789
NCT04004234	NCT05771480
NCT05668884
NCT04692051	NCT05771480
NCT02711553
NCT05410197
NCT01828034
NCT05820906
NCT03796429
NCT02151084
NCT01815307	NCT06109779
NCT01815307	NCT05771480
NCT01815307	NCT05065957
NCT00380588	NCT06467357
NCT00380588	NCT04924062
NCT00380588	NCT06109779
NCT00380588	NCT05771480
NCT00380588	NCT01149122
NCT00380588	NCT04163900
NCT00380588	NCT02182778
NCT00380588	NCT05065957
NCT00380588	NCT04401709
NCT00380588	NCT04003636
NCT00380588	NCT06282575
NCT00380588	NCT05487443
NCT05451290
NCT01171755	NCT06467357
NCT01171755	NCT04924062
NCT01171755	NCT06109779
NCT01171755	NCT05771480
NCT01171755	NCT01149122
NCT01171755	NCT04163900
NCT01171755	NCT02182778
NCT01171755	NCT05065957
NCT01171755	NCT04401709
NCT01171755	NCT04003636
NCT01171755	NCT06282575
NCT01171755	NCT05487443
NCT04300959
NCT05640791	NCT05771480
NCT04979663
NCT00033540	NCT00658593
NCT00009893
NCT00919061
NCT00084942	NCT00658593
NCT00059865
NCT00887588	NCT02884206
NCT00887588	NCT01920711
NCT00259311
NCT01949662
NCT04750395
NCT00429676	NCT06168773
NCT00429676	NCT05690698
NCT00429676	NCT01811459
NCT00429676	NCT01140529
NCT00429676	NCT02345902
NCT00429676	NCT00954603
NCT00429676	NCT00300391
NCT00429676	NCT03021486
NCT00429676	NCT00599287
NCT06203457
NCT05817669
NCT04968912
NCT01472731
NCT01678053
NCT00753103
NCT03263767
NCT00577278
NCT00265291
NCT00442104
NCT00441896
NCT01358045
NCT03882177
NCT03456102
NCT02714036	NCT04057898
NCT05160506
NCT04343729
NCT00455286
NCT01114503
NCT04936854
NCT04876534
NCT05521997
NCT00033371
NCT00556361
NCT06305182
NCT03282643
NCT01796028
NCT01433913
NCT01996696
NCT05405114
NCT04729959
NCT05564416
NCT03685773
NCT03540758
NCT03566511
NCT00683423
NCT01201317
NCT04789681
NCT01791192
NCT04179110
NCT01108055
NCT04205968
NCT04180995
NCT05384496
NCT03986515
NCT03602547
NCT04622566
NCT05545969
NCT03941795
NCT00004688
NCT04633902
NCT03925350
NCT02260440
NCT03182894
NCT02784262
NCT03937479
NCT00871182	NCT01911364
NCT00871182	NCT01837927
NCT00871182	NCT01119937
NCT00871182	NCT00929110
NCT00871182	NCT02467452
NCT00871182	NCT01120691
NCT00871182	NCT01513460
NCT00871182	NCT01970878
NCT00871182	NCT01613326
NCT00478738
NCT01350128
NCT02040792	NCT03095456
NCT02040792	NCT03573817
NCT02040792	NCT02459080
NCT02040792	NCT05046795
NCT02040792	NCT02512510
NCT02040792	NCT02518139
NCT00422604
NCT01040403
NCT00510510	NCT02867761
NCT00510510	NCT01699685
NCT00510510	NCT01911364
NCT00510510	NCT01529632
NCT00510510	NCT01119937
NCT00510510	NCT00929110
NCT00510510	NCT01854658
NCT00510510	NCT01005901
NCT00510510	NCT01697696
NCT00510510	NCT01712516
NCT00510510	NCT01120691
NCT00510510	NCT01604278
NCT00510510	NCT02467452
NCT00510510	NCT01757015
NCT00510510	NCT01727141
NCT00510510	NCT02343458
NCT00510510	NCT01154127
NCT00510510	NCT01715298
NCT00510510	NCT03262012
NCT00510510	NCT04320342
NCT00510510	NCT01970878
NCT00510510	NCT01709864
NCT00510510	NCT01917331
NCT00510510	NCT01837927
NCT00510510	NCT01513460
NCT00510510	NCT01613326
NCT00510510	NCT02937584
NCT00510510	NCT01566604
NCT01120093	NCT02796677
NCT01120093	NCT03022097
NCT01120093	NCT01462942
NCT01120093	NCT01437540
NCT01120093	NCT01437397
NCT01120093	NCT01908140
NCT01120093	NCT01572792
NCT00465959
NCT02951312	NCT02867761
NCT02951312	NCT01699685
NCT02951312	NCT01911364
NCT02951312	NCT01529632
NCT02951312	NCT01119937
NCT02951312	NCT00929110
NCT02951312	NCT01854658
NCT02951312	NCT01005901
NCT02951312	NCT01697696
NCT02951312	NCT01712516
NCT02951312	NCT01120691
NCT02951312	NCT01604278
NCT02951312	NCT02467452
NCT02951312	NCT01757015
NCT02951312	NCT01727141
NCT02951312	NCT02343458
NCT02951312	NCT01154127
NCT02951312	NCT01715298
NCT02951312	NCT03262012
NCT02951312	NCT04320342
NCT02951312	NCT01970878
NCT02951312	NCT01709864
NCT02951312	NCT01917331
NCT02951312	NCT01837927
NCT02951312	NCT01513460
NCT02951312	NCT01613326
NCT02951312	NCT02937584
NCT02951312	NCT01566604
NCT03645434
NCT00501852	NCT01911364
NCT00501852	NCT01837927
NCT00501852	NCT01119937
NCT00501852	NCT00929110
NCT00501852	NCT02467452
NCT00501852	NCT01120691
NCT00501852	NCT01513460
NCT00501852	NCT01970878
NCT00501852	NCT01613326
NCT01855230
NCT02971293
NCT01085045
NCT00720499
NCT00558285	NCT02867761
NCT00558285	NCT01699685
NCT00558285	NCT01529632
NCT00558285	NCT01712516
NCT00558285	NCT01604278
NCT00558285	NCT01727141
NCT01704404	NCT03095456
NCT01704404	NCT03573817
NCT01704404	NCT02459080
NCT01704404	NCT05046795
NCT01704404	NCT02512510
NCT01704404	NCT02518139
NCT01205269
NCT02238119	NCT01911364
NCT02238119	NCT01854645
NCT02238119	NCT02796677
NCT02238119	NCT02467452
NCT02238119	NCT01574651
NCT02238119	NCT00463567
NCT02238119	NCT01970878
NCT02238119	NCT00308191
NCT01566773	NCT01970878
NCT00696020
NCT00515502	NCT01777334
NCT00515502	NCT01899742
NCT00515502	NCT02207829
NCT00515502	NCT01316913
NCT00515502	NCT01316900
NCT00376714
NCT00732472	NCT01387230
NCT00732472	NCT02729051
NCT00732472	NCT01777334
NCT00732472	NCT02487498
NCT00732472	NCT03162055
NCT00732472	NCT01328444
NCT00732472	NCT01772134
NCT00732472	NCT01817764
NCT00732472	NCT01772147
NCT00732472	NCT02487446
NCT00732472	NCT02731846
NCT00732472	NCT01376388
NCT00732472	NCT01702363
NCT00732472	NCT02164513
NCT00732472	NCT02184611
NCT00732472	NCT01899742
NCT00732472	NCT02207829
NCT00732472	NCT01822899
NCT00732472	NCT01323660
NCT00732472	NCT01716520
NCT00732472	NCT01316900
NCT00732472	NCT01316887
NCT00732472	NCT01316913
NCT00732472	NCT01313637
NCT00732472	NCT02345161
NCT00732472	NCT01636713
NCT00732472	NCT02014480
NCT00570778	NCT02867761
NCT00570778	NCT01699685
NCT00570778	NCT01529632
NCT00570778	NCT01712516
NCT00570778	NCT01604278
NCT00570778	NCT01727141
NCT01708057
NCT01349803
NCT01319019
NCT02242240	NCT01911364
NCT02242240	NCT01854645
NCT02242240	NCT02796677
NCT02242240	NCT02467452
NCT02242240	NCT01574651
NCT02242240	NCT00463567
NCT02242240	NCT01970878
NCT02242240	NCT00308191
NCT02172352	NCT00157235
NCT02172352	NCT01854645
NCT02172352	NCT00274508
NCT02172352	NCT03137992
NCT02172352	NCT00274573
NCT02172352	NCT00274027
NCT02172352	NCT02276222
NCT02172352	NCT03745261
NCT02172352	NCT01627327
NCT02172352	NCT01316913
NCT02172352	NCT05161156
NCT02172352	NCT05986591
NCT02172352	NCT03095456
NCT02172352	NCT00144326
NCT02172352	NCT02683668
NCT02172352	NCT00662740
NCT02172352	NCT03976713
NCT02172352	NCT02347072
NCT02172352	NCT01970878
NCT02172352	NCT01316900
NCT02172352	NCT00308191
NCT00749411
NCT03064113
NCT02570165
NCT01426009
NCT01049360	NCT02796677
NCT01049360	NCT03022097
NCT01049360	NCT01462942
NCT01049360	NCT01437540
NCT01049360	NCT01437397
NCT01049360	NCT01908140
NCT01049360	NCT01572792
NCT06035393
NCT02542254
NCT00674817
NCT03673670
NCT00856193	NCT02867761
NCT00856193	NCT01699685
NCT00856193	NCT01911364
NCT00856193	NCT01529632
NCT00856193	NCT01119937
NCT00856193	NCT00929110
NCT00856193	NCT01854658
NCT00856193	NCT01005901
NCT00856193	NCT01697696
NCT00856193	NCT01712516
NCT00856193	NCT01120691
NCT00856193	NCT01604278
NCT00856193	NCT02467452
NCT00856193	NCT01757015
NCT00856193	NCT01727141
NCT00856193	NCT02343458
NCT00856193	NCT01154127
NCT00856193	NCT01715298
NCT00856193	NCT03262012
NCT00856193	NCT04320342
NCT00856193	NCT01970878
NCT00856193	NCT01709864
NCT00856193	NCT01917331
NCT00856193	NCT01837927
NCT00856193	NCT01513460
NCT00856193	NCT01613326
NCT00856193	NCT02937584
NCT00856193	NCT01566604
NCT02573870
NCT00939211
NCT00626522	NCT02796677
NCT00626522	NCT03022097
NCT00626522	NCT01462942
NCT00626522	NCT01437540
NCT00626522	NCT01437397
NCT00626522	NCT01908140
NCT00626522	NCT01572792
NCT00535366
NCT00676052
NCT01030965	NCT01387230
NCT01030965	NCT02729051
NCT01030965	NCT01777334
NCT01030965	NCT02487498
NCT01030965	NCT03162055
NCT01030965	NCT01328444
NCT01030965	NCT01772134
NCT01030965	NCT01817764
NCT01030965	NCT01772147
NCT01030965	NCT02487446
NCT01030965	NCT02731846
NCT01030965	NCT01376388
NCT01030965	NCT01702363
NCT01030965	NCT02164513
NCT01030965	NCT02184611
NCT01030965	NCT01899742
NCT01030965	NCT02207829
NCT01030965	NCT01822899
NCT01030965	NCT01323660
NCT01030965	NCT01716520
NCT01030965	NCT01316900
NCT01030965	NCT01316887
NCT01030965	NCT01316913
NCT01030965	NCT01313637
NCT01030965	NCT02345161
NCT01030965	NCT01636713
NCT01030965	NCT02014480
NCT02109172	NCT03095456
NCT02109172	NCT03573817
NCT02109172	NCT02459080
NCT02109172	NCT05046795
NCT02109172	NCT02512510
NCT02109172	NCT02518139
NCT00706914	NCT02796677
NCT00706914	NCT03022097
NCT00706914	NCT01462942
NCT00706914	NCT01437540
NCT00706914	NCT01437397
NCT00706914	NCT01908140
NCT00706914	NCT01572792
NCT01078623	NCT02796677
NCT01078623	NCT03022097
NCT01078623	NCT01462942
NCT01078623	NCT01437540
NCT01078623	NCT01437397
NCT01078623	NCT01908140
NCT01078623	NCT01572792
NCT01679951
NCT01862224
NCT00031967
NCT01266369
NCT05449444
NCT00831974
NCT03993314
NCT03036384
NCT05487196
NCT00904111	NCT01694134
NCT00904111	NCT01968005
NCT00904111	NCT02387567
NCT00098371
NCT00003620
NCT01515176
NCT01627054
NCT00058240
NCT00464633
NCT05250596
NCT05169684
NCT04586543
NCT06353386
NCT02560051
NCT04221828
NCT02453009
NCT00313781
NCT01683994
NCT01576029
NCT00165399	NCT03070886
NCT01253642
NCT00450008
NCT00183924	NCT00705822
NCT00183924	NCT00283062
NCT00183924	NCT03070886
NCT00183924	NCT00436839
NCT00183924	NCT04907227
NCT00183924	NCT03834506
NCT00183924	NCT00514917
NCT00183924	NCT03119857
NCT00183924	NCT00764166
NCT00183924	NCT00744497
NCT00183924	NCT00110214
NCT00035113
NCT00331344
NCT00058084
NCT01206036
NCT00879619
NCT01335204	NCT01952223
NCT00448097
NCT00861471
NCT03246347
NCT04126070
NCT00537381
NCT00527124
NCT00337077
NCT00031187	NCT00705822
NCT00031187	NCT00283062
NCT00031187	NCT03070886
NCT00031187	NCT00436839
NCT00031187	NCT04907227
NCT00031187	NCT03834506
NCT00031187	NCT00514917
NCT00031187	NCT03119857
NCT00031187	NCT00764166
NCT00031187	NCT00744497
NCT00031187	NCT00110214
NCT02649855
NCT00089609
NCT04381832
NCT00020046
NCT00446836
NCT00016107
NCT00521781
NCT00137436
NCT00672009
NCT00087139
NCT02201342	NCT05918211
NCT02201342	NCT03013751
NCT02201342	NCT02741115
NCT00001446
NCT01093183
NCT02619617
NCT02982720
NCT00425477
NCT00360035
NCT00311129	NCT00551239
NCT00262860
NCT00523939
NCT00536978
NCT00720447
NCT01307592
NCT00732498
NCT00723658
NCT01786018
NCT00990249
NCT00439556
NCT01538472
NCT00006695
NCT02589145
NCT04127227
NCT02436707
NCT00090909	NCT00920153
NCT00090909	NCT00078949
NCT00290706
NCT00005601
NCT00020800	NCT00551239
NCT02701673
NCT00069966
NCT00863369
NCT00005998
NCT01027000
NCT00691652
NCT00377052
NCT00907036
NCT00053092	NCT00551239
NCT01983969
NCT00397800
NCT00002578
NCT00014209	NCT00920153
NCT00014209	NCT00078949
NCT00695409	NCT02366663
NCT00625729
NCT00388531
NCT00958854
NCT06314334
NCT00908180
NCT00006252
NCT02961816
NCT00002481	NCT00025636
NCT00002481	NCT00006455
NCT00002481	NCT00920153
NCT00002481	NCT00012051
NCT00002481	NCT00577993
NCT00002481	NCT00005977
NCT00002481	NCT00003423
NCT00002481	NCT00016887
NCT00002481	NCT00003650
NCT00002481	NCT00003728
NCT00005985
NCT00660231
NCT05774028
NCT01200329
NCT00121186
NCT00577629
NCT00954005	NCT01321541
NCT00954005	NCT00078949
NCT00002779
NCT02750670
NCT00074178
NCT00073957	NCT02366663
NCT00109928	NCT00920153
NCT00521014
NCT00857389
NCT00591630
NCT01372813
NCT01926769
NCT03345810
NCT02303977
NCT03038308
NCT01302873
NCT02066844
NCT04983888
NCT01573533
NCT00550342
NCT02196857
NCT02530476
NCT01254890
NCT03247088
NCT06470048
NCT02005419
NCT01971034
NCT01784900
NCT02000427
NCT03480438
NCT06287229
NCT04370834
NCT02587598
NCT00374296
NCT00594230
NCT00666497
NCT01451268
NCT00939159
NCT00357162
NCT02018926
NCT01034657
NCT00324220
NCT00946647
NCT00691938
NCT02282358
NCT03934567
NCT03600441
NCT04079712
NCT01126970
NCT00788528
NCT00747929
NCT00748605
NCT00533598	NCT00092859
NCT00533598	NCT00092872
NCT05553704
NCT05574387
NCT00278382
NCT00000251
NCT00000261
NCT00000254
NCT02564029
NCT03671018
NCT05201248
NCT01570348
NCT03046862
NCT04910386
NCT01859728
NCT06230471
NCT03101566
NCT01216345
NCT06362317
NCT03406299
NCT02146703	NCT05615818
NCT02146703	NCT00939848
NCT02146703	NCT03478488
NCT04601610
NCT00165217
NCT05044468
NCT02430298
NCT02656160
NCT00006376
NCT03312530
NCT02834364
NCT02140840
NCT04439279
NCT04439292
NCT05372354
NCT03732703
NCT04439318
NCT04439357
NCT04439344
NCT01989598
NCT01085214
NCT00069992
NCT04001569
NCT04069260
NCT04516603
NCT04652557
NCT04611724
NCT04717375
NCT05217069
NCT01720563
NCT05605509
NCT00943137	NCT03143153
NCT00943137	NCT04370418
NCT03213002
NCT04333706
NCT02294786
NCT03368859
NCT03002831
NCT00222729	NCT03768063
NCT01079702
NCT00177307
NCT05329766
NCT00983541
NCT05332002
NCT00862836
NCT06312800
NCT02277106
NCT02978781
NCT02367170
NCT00434109
NCT01055444
NCT01601236
NCT01106989
NCT00620607
NCT00088231
NCT01222195
NCT03274258
NCT05832827
NCT03463460
NCT04982939
NCT03263741	NCT03475615
NCT03263741	NCT03801668
NCT03950141	NCT05699655
NCT03007446	NCT05699655
NCT00072787	NCT02746796
NCT00072787	NCT03475615
NCT00072787	NCT02338518
NCT00072787	NCT00400179
NCT00209638	NCT00142350
NCT05204173
NCT03322969
NCT04258644
NCT03382600
NCT05853172
NCT02725424
NCT02525237	NCT05699655
NCT04338438
NCT01980810	NCT03475615
NCT01980810	NCT03801668
NCT04152889
NCT04890392
NCT05184946
NCT00985556	NCT05144854
NCT00985556	NCT04997837
NCT00985556	NCT02356276
NCT00985556	NCT03006705
NCT00985556	NCT02746796
NCT00985556	NCT02114359
NCT00985556	NCT03607656
NCT05627414
NCT03718624
NCT05177068
NCT04631757
NCT01283204
NCT04744649
NCT05024812
NCT05410847
NCT04792515
NCT04609176
NCT05441254
NCT00278863	NCT05144854
NCT00278863	NCT04997837
NCT00278863	NCT02356276
NCT00278863	NCT03006705
NCT00278863	NCT02746796
NCT00278863	NCT02114359
NCT00278863	NCT03607656
NCT00134095
NCT04781413
NCT03428425
NCT02229058	NCT03475615
NCT02229058	NCT03801668
NCT05519202
NCT05545436
NCT04202484
NCT04515615
NCT01286766	NCT03607656
NCT00209729	NCT01515748
NCT00209729	NCT03607656
NCT00209729	NCT00287768
NCT01388790
NCT00502203
NCT01734681
NCT00616798	NCT01235520
NCT00616798	NCT01192867
NCT00616798	NCT01192906
NCT00616798	NCT01192880
NCT00616798	NCT01235559
NCT00616798	NCT01235585
NCT00725075
NCT00977522
NCT00988728
NCT01234779
NCT00859222
NCT00848523
NCT01676831
NCT03292406
NCT01573754
NCT03808077
NCT00351078	NCT02456103
NCT00351078	NCT01140451
NCT00351078	NCT02107859
NCT00351078	NCT02139306
NCT00351078	NCT00803205
NCT04126473
NCT00458341	NCT02456103
NCT00458341	NCT01140451
NCT00458341	NCT02107859
NCT00458341	NCT02139306
NCT00458341	NCT00803205
NCT00237380	NCT02456103
NCT00237380	NCT01140451
NCT00237380	NCT02107859
NCT00237380	NCT02139306
NCT00237380	NCT00803205
NCT04135495
NCT00234663	NCT02456103
NCT00234663	NCT01140451
NCT00234663	NCT02107859
NCT00234663	NCT02139306
NCT00234663	NCT00803205
NCT00325351
NCT00246688
NCT00043446
NCT01677897
NCT04925063
NCT04926155
NCT04388774
NCT01455493
NCT05022394
NCT02893930
NCT06453044
NCT05848765	NCT06191744
NCT05410418
NCT05169658
NCT05389293
NCT04246086
NCT02948842
NCT03398824
NCT00389688	NCT01107626
NCT00389688	NCT01041781
NCT00389688	NCT00863512
NCT00389688	NCT00989690
NCT00265785	NCT01107626
NCT00265785	NCT05692999
NCT00265785	NCT01041781
NCT00265785	NCT03348904
NCT00265785	NCT00863512
NCT00265785	NCT03866980
NCT00265785	NCT05624996
NCT00265785	NCT05055908
NCT00265785	NCT00989690
NCT04061590
NCT03164694
NCT00577707
NCT00387322	NCT00989690
NCT00111839
NCT03872661
NCT01553942
NCT00227565	NCT01107626
NCT00227565	NCT01041781
NCT00227565	NCT00863512
NCT00227565	NCT00989690
NCT05948462
NCT04372927	NCT05624996
NCT00268489	NCT01107626
NCT00454194
NCT03256136
NCT00508144	NCT01107626
NCT00508144	NCT01041781
NCT00508144	NCT00863512
NCT00508144	NCT00989690
NCT01263782
NCT00248495	NCT01107626
NCT00248495	NCT01041781
NCT00248495	NCT00863512
NCT00248495	NCT00989690
NCT01344824
NCT05118854
NCT00612677	NCT01107626
NCT00612677	NCT05692999
NCT00612677	NCT01041781
NCT00612677	NCT03348904
NCT00612677	NCT00863512
NCT00612677	NCT03866980
NCT00612677	NCT05624996
NCT00612677	NCT05055908
NCT00612677	NCT00989690
NCT00117962
NCT00538681
NCT00227539	NCT01107626
NCT00227539	NCT01041781
NCT00227539	NCT00863512
NCT00227539	NCT00989690
NCT00389805
NCT00798603	NCT01107626
NCT00280748
NCT00234052	NCT01107626
NCT01471197
NCT00402883	NCT01107626
NCT00004238
NCT00745875
NCT01116219
NCT04517526
NCT05180994
NCT03768492
NCT00009581
NCT00508989
NCT00113412
NCT00299338
NCT00299897
NCT00294892
NCT00504153
NCT01938092	NCT03534869
NCT01938092	NCT02935972
NCT01938092	NCT03639389
NCT01404442	NCT04704622
NCT01503788	NCT02466022
NCT01503788	NCT03592537
NCT01503788	NCT04704622
NCT01503788	NCT02619799
NCT01503788	NCT03458078
NCT06034873
NCT04646135
NCT03054844
NCT01790555	NCT03534869
NCT01790555	NCT02935972
NCT01790555	NCT03639389
NCT00121563
NCT05186454
NCT02044302	NCT03639389
NCT00581139	NCT02466022
NCT00581139	NCT03592537
NCT00581139	NCT04704622
NCT00581139	NCT02619799
NCT00581139	NCT03458078
NCT03756038
NCT02331498
NCT01100177	NCT03025893
NCT04725214
NCT03291314
NCT04547855
NCT01310855
NCT00597493
NCT01434602
NCT04119674
NCT01562197
NCT05973903
NCT01817751
NCT00535379	NCT03025893
NCT00606008
NCT04157478
NCT02928575	NCT03025893
NCT01846871
NCT04004975
NCT01666600
NCT01380782
NCT01508117
NCT02926222	NCT03970447
NCT00544817
NCT04959500
NCT01251484
NCT05033587
NCT03387904
NCT05342636
NCT02649361	NCT06354530
NCT05636150
NCT05990231
NCT04866381
NCT05322499
NCT04063683
NCT05319730
NCT06010212
NCT04910854
NCT00720083
NCT01478594
NCT05954429
NCT02316340
NCT05900648
NCT05511051	NCT06441565
NCT04734249
NCT04179084
NCT06010888
NCT04271813
NCT01490866
NCT06356597
NCT03555149
NCT02619435	NCT05425940
NCT02619435	NCT05064059
NCT02619435	NCT05600309
NCT02619435	NCT06199973
NCT02619435	NCT02788279
NCT02619435	NCT05198934
NCT01975077	NCT02314819
NCT01975077	NCT06441565
NCT01975077	NCT06199973
NCT01362361
NCT03099486
NCT04126733
NCT00278889	NCT00384176
NCT04970914
NCT05771181
NCT02581059	NCT05425940
NCT02581059	NCT05064059
NCT02581059	NCT05600309
NCT02581059	NCT06199973
NCT02581059	NCT02788279
NCT02581059	NCT05198934
NCT04929652
NCT03946917
NCT04080843
NCT04355156
NCT05985109
NCT06168786
NCT06218888
NCT04695470
NCT02196688	NCT02314819
NCT02196688	NCT06441565
NCT02196688	NCT06199973
NCT05435313
NCT04764006
NCT05451719
NCT05035914
NCT03545711
NCT00588900
NCT04787341	NCT05198934
NCT04653480
NCT05730673
NCT04733963
NCT00357032
NCT01305499
NCT00880269
NCT00878722
NCT00840346
NCT03291418
NCT00622895
NCT02805972
NCT00364871
NCT00000211
NCT00015080	NCT00218660
NCT00015080	NCT01402492
NCT00015080	NCT00167232
NCT00000214	NCT00000311
NCT00000214	NCT01402492
NCT00000210
NCT01553916
NCT00085254
NCT00112866
NCT03244358
NCT01241019
NCT01765218
NCT03007238
NCT02340676
NCT01366092
NCT00024011
NCT00267696
NCT00217555
NCT00418093
NCT00369954
NCT00096993
NCT00652899
NCT01100372
NCT00061308
NCT01663857
NCT01893190
NCT00198250	NCT06106529
NCT02447211
NCT00572936	NCT02390284
NCT01527682	NCT02390284
NCT03348826
NCT00840489
NCT05810961
NCT00953381	NCT00952978
NCT05468697
NCT03574753
NCT02435108
NCT01590719	NCT01662869
NCT01874938
NCT01152645
NCT05117931
NCT01355302
NCT05090904
NCT04274426
NCT02047110
NCT02443688
NCT02197286
NCT00570752
NCT04311606
NCT01871571
NCT02161822
NCT02569645
NCT00141037
NCT00078559
NCT01264705
NCT01754987
NCT00949182
NCT00524316
NCT00427973
NCT00238394
NCT01005199
NCT00514228	NCT01164202
NCT00495625	NCT01164202
NCT00875615	NCT04163237
NCT00875615	NCT01324076
NCT00875615	NCT01932385
NCT00875615	NCT01075555
NCT00875615	NCT01730937
NCT00875615	NCT03164382
NCT00875615	NCT01245582
NCT00881751
NCT00867321
NCT00941967
NCT00361309
NCT01033240
NCT00737594
NCT01871454
NCT00280423
NCT00354809
NCT00280436
NCT03263429
NCT04150913
NCT05421065
NCT04084860
NCT00246415
NCT04494646
NCT01098435
NCT00062075
NCT01697293
NCT01395004
NCT01175343
NCT04089553
NCT04272645
NCT03568656
NCT04812366
NCT04495179
NCT06251492
NCT03179410
NCT03315871
NCT04751929
NCT03821246
NCT03810105
NCT02966587
NCT05445882
NCT02788773
NCT01856101
NCT03711058
NCT03281369
NCT02131467
NCT04280588
NCT02285439
NCT05286788
NCT04197310
NCT04412629
NCT02678780
NCT05048901
NCT06232564
NCT04427787
NCT05165407
NCT05201612
NCT02305758
NCT05412706
NCT03598257
NCT03581292
NCT00130871
NCT00413478
NCT01241786
NCT03709550
NCT06309732
NCT01627938
NCT05496894
NCT00273364
NCT00004236
NCT02042391
NCT01458548
NCT00590447
NCT05606757
NCT00812838
NCT03455777
NCT02265952	NCT03399786
NCT02265952	NCT04233918
NCT02265952	NCT03409744
NCT02265952	NCT05611528
NCT02846987	NCT04967521
NCT05694871
NCT03096912
NCT01111773
NCT00570700
NCT00550615
NCT00931164
NCT02533570
NCT03944304
NCT05905887
NCT00359333
NCT02607332
NCT00003557
NCT01727973	NCT01809444
NCT02203682
NCT00179881
NCT00617734
NCT01427205
NCT00872404
NCT04569747
NCT01773889
NCT05286619
NCT00839332
NCT00134212
NCT00639015
NCT03989609
NCT00481572
NCT00890279
NCT00893841
NCT00488618	NCT01058096
NCT00488618	NCT02670551
NCT00488618	NCT02670538
NCT00488618	NCT03573297
NCT00126009
NCT00025792
NCT00852202	NCT01058096
NCT00852202	NCT02670551
NCT00852202	NCT02670538
NCT00852202	NCT03573297
NCT00709371
NCT00339014
NCT02222155	NCT02994927
NCT02387710
NCT03063632
NCT03358017
NCT00172068
NCT06374459
NCT01067989
NCT00903162
NCT01975701
NCT00376454
NCT05971758
NCT02931565
NCT00408252
NCT00387335
NCT01121562
NCT04727242
NCT04807816
NCT03536780
NCT01442662
NCT02249702
NCT02303262
NCT02428270
NCT01222689
NCT01016483
NCT01667263
NCT01050855
NCT02865915
NCT03990766
NCT00073892
NCT04718285	NCT04389411
NCT04718285	NCT04695704
NCT04718285	NCT05894577
NCT04718285	NCT04885530
NCT00603941
NCT02152137
NCT00786552
NCT01240590
NCT02402842
NCT02005289
NCT00676871
NCT01747486
NCT03331198
NCT04809467
NCT05718869
NCT01466153
NCT02639910
NCT00257426
NCT06132256
NCT02689167
NCT01217931
NCT00052013
NCT00523718
NCT00664326
NCT01194674
NCT04099589
NCT05145816
NCT04617925
NCT00731731
NCT00641706
NCT00238303
NCT01631617
NCT03081702
NCT00043433
NCT00003185
NCT03109886
NCT01020331	NCT04302870
NCT01020331	NCT00353665
NCT03772964
NCT04827745
NCT00433550
NCT00004409	NCT01407068
NCT00004409	NCT00533273
NCT00004409	NCT02725528
NCT00004409	NCT01776892
NCT00004409	NCT01229436
NCT00004409	NCT01588353
NCT00004409	NCT00528840
NCT00004409	NCT00528424
NCT00004409	NCT00260429
NCT00004409	NCT01674634
NCT00004409	NCT00528606
NCT00004409	NCT04874870
NCT05535166
NCT02097264
NCT00006070	NCT00121615
NCT02392637
NCT05757336
NCT03217643
NCT02048540
NCT02163291	NCT04714190
NCT02163291	NCT03081143
NCT02024087
NCT02571491
NCT03085485
NCT00501709
NCT00737763
NCT00276250
NCT02008123
NCT00907829	NCT02822144
NCT03379428
NCT01007773
NCT00538616
NCT04003285
NCT01376362
NCT05193188
NCT01330966
NCT01208051
NCT02614495
NCT01813136
NCT02402036	NCT02664077
NCT05406206
NCT01365910
NCT00826540
NCT03108300
NCT03538015
NCT04793659
NCT00486824	NCT01360034
NCT00486824	NCT04404686
NCT01149564
NCT05703425
NCT03679676
NCT03793608
NCT03682770
NCT06009107
NCT03467256
NCT00873093
NCT01769209
NCT03808610
NCT00388154
NCT02378142	NCT05432791
NCT00160433
NCT02542410
NCT00474851	NCT03970330
NCT00474851	NCT04335591
NCT00474851	NCT03654274
NCT00474851	NCT03986944
NCT00474851	NCT03213457
NCT00474851	NCT03343067
NCT00474851	NCT03992846
NCT00474851	NCT04372121
NCT00160446
NCT00958412
NCT03352076	NCT05697471
NCT01961908
NCT00758953	NCT05697471
NCT00556075
NCT00437658
NCT03573336
NCT01728454
NCT01791413
NCT00160420
NCT00089414
NCT02625961
NCT00063830
NCT00063414
NCT06191289
NCT01665391
NCT05399732
NCT02052739	NCT02477618
NCT03350035	NCT04391569
NCT03350035	NCT05814523
NCT02323516
NCT00031915
NCT03406702
NCT00321594
NCT06130007
NCT05816694
NCT00818090
NCT00010257
NCT03482362
NCT00610311
NCT02354690
NCT02500576
NCT00612222
NCT01807182
NCT01740557
NCT04577014
NCT02659020
NCT01574716
NCT01719302	NCT02049905
NCT03524898
NCT01684449	NCT02049905
NCT01684449	NCT01710176
NCT05743244
NCT01133756
NCT03699449
NCT02340611	NCT03278717
NCT01853644
NCT00390611
NCT01583322
NCT00522301
NCT03901118
NCT01644825
NCT03117933
NCT01047891
NCT01824615
NCT05422183
NCT00574951
NCT01600573
NCT00277290
NCT00543049
NCT02889900	NCT03278717
NCT00768144
NCT02383251
NCT00526799
NCT03166891
NCT05113368
NCT02090738
NCT01575522
NCT00249405
NCT00262223
NCT00802425	NCT02809118
NCT00802425	NCT02561091
NCT01681368
NCT01900730
NCT00395655
NCT00343044
NCT04297033
NCT00002652
NCT02061631
NCT00261612	NCT01449344
NCT00401817
NCT04736914
NCT01484093	NCT02858258
NCT01484093	NCT01865110
NCT01484093	NCT05051891
NCT03891355
NCT01578343
NCT03232307
NCT00285389	NCT01865110
NCT00285389	NCT02858258
NCT00285389	NCT00209222
NCT00005780
NCT01221103
NCT04566887
NCT00114738
NCT00581776
NCT00433537
NCT00165230
NCT03204032
NCT03836001
NCT02076646
NCT01055522
NCT00304850	NCT05727098
NCT01879085
NCT01294670
NCT03718533
NCT03437603
NCT01453595
NCT03754309
NCT05822362
NCT04590495
NCT03594396
NCT02489448
NCT04489940
NCT03740893
NCT03239080
NCT00095498
NCT00586651
NCT00903604
NCT04046614
NCT03376737
NCT01877083
NCT02493582
NCT06483672
NCT04459078
NCT02009579
NCT00549107
NCT01576094
NCT00130884
NCT04586244
NCT02249949
NCT00168441
NCT00001870
NCT00665470
NCT01118091
NCT01369875
NCT01495572
NCT03481842
NCT04985266
NCT02796859
NCT03436433
NCT00262925
NCT00413114
NCT06483074
NCT02520518
NCT03180489
NCT00005033
NCT00104949
NCT00538980
NCT01196416
NCT01120275
NCT02294006
NCT00127049
NCT03012672
NCT00494663	NCT00622089
NCT03349034
NCT00233454
NCT01273064
NCT00925990
NCT01051921
NCT00095693
NCT00668811
NCT00519896
NCT02963064
NCT00708552
NCT00348192
NCT02580305
NCT01019421	NCT02006641
NCT01019421	NCT02006654
NCT01019421	NCT01955161
NCT01019421	NCT02079246
NCT00895895
NCT00224497	NCT02586909
NCT00224497	NCT02585934
NCT00710684
NCT01712074
NCT00481520
NCT00810667
NCT00628290
NCT06450639
NCT04529044
NCT01356862
NCT01592370
NCT03430466
NCT06342037
NCT01632020
NCT03668340
NCT02073123
NCT00257855
NCT01910259
NCT05236842
NCT02580448
NCT03696212
NCT00402480	NCT00122980
NCT02226146
NCT00783965
NCT02935959
NCT05834231
NCT00755898
NCT01946880
NCT05306873
NCT00725855
NCT00619164
NCT00548587
NCT01948765
NCT00209521
NCT01567657
NCT00513695
NCT00918385
NCT00860158
NCT01254864
NCT01990196
NCT01260688
NCT00385580
NCT01685125
NCT01448954
NCT06478797
NCT02366091
NCT04339738
NCT03544567
NCT02875132
NCT04224558
NCT00861042	NCT00235443
NCT00861042	NCT00235469
NCT00861042	NCT00238524
NCT00861042	NCT00546351
NCT00861042	NCT00135109
NCT00861042	NCT00220337
NCT00861445	NCT00235443
NCT00861445	NCT00235469
NCT00861445	NCT00238524
NCT00861445	NCT00546351
NCT00861445	NCT00135109
NCT00861445	NCT00220337
NCT00980746	NCT01129960
NCT00685204
NCT02877303
NCT01451515
NCT05303792
NCT00866749
NCT02981628
NCT05601440
NCT00006007
NCT00074269
NCT02252887	NCT02514681
NCT01939418
NCT02435680
NCT00027989	NCT00408408
NCT04739670
NCT00059852
NCT00323063
NCT00005991	NCT00408408
NCT00003540	NCT06255392
NCT00003540	NCT00408408
NCT00003540	NCT06079983
NCT00003540	NCT00039546
NCT00003540	NCT06143553
NCT00003540	NCT00070278
NCT00003540	NCT00006459
NCT00002998	NCT06255392
NCT00002998	NCT00408408
NCT00002998	NCT06079983
NCT00002998	NCT00039546
NCT00002998	NCT06143553
NCT00002998	NCT00070278
NCT00002998	NCT00006459
NCT02139358	NCT02514681
NCT00191347
NCT00894504
NCT00191789	NCT00093795
NCT00191789	NCT02641847
NCT00191789	NCT01646034
NCT00191789	NCT00408408
NCT00005614	NCT06255392
NCT00005614	NCT00408408
NCT00005614	NCT06079983
NCT00005614	NCT00039546
NCT00005614	NCT06143553
NCT00005614	NCT00070278
NCT00005614	NCT00006459
NCT00063570
NCT00020176
NCT00193063	NCT02213744
NCT00193063	NCT00440622
NCT00193063	NCT06435429
NCT00193063	NCT02514681
NCT00520923	NCT01129674
NCT00845026	NCT01129674
NCT01086748	NCT01129674
NCT01052103	NCT01328093
NCT01052103	NCT01487083
NCT01052103	NCT01129674
NCT01052103	NCT01307800
NCT01052103	NCT01452919
NCT00149292	NCT01129674
NCT01125358	NCT01328093
NCT01125358	NCT01487083
NCT01125358	NCT01129674
NCT01125358	NCT01307800
NCT01125358	NCT01452919
NCT00611208
NCT00165776
NCT00368654
NCT00729053
NCT01550367
NCT00043407
NCT01488318
NCT01714739
NCT04294459
NCT05671757
NCT01849770
NCT02781454
NCT06274489
NCT00364286
NCT00912301
NCT01667029
NCT00258427
NCT02511431	NCT03719313
NCT02511431	NCT05229991
NCT02430194
NCT03600714
NCT02430181
NCT02527707	NCT03719313
NCT02527707	NCT05229991
NCT03990649
NCT01054079
NCT05158062
NCT01006863	NCT02277730
NCT01006863	NCT03047109
NCT01006863	NCT04025918
NCT04580342
NCT00657046
NCT05327556	NCT06083948
NCT01613677
NCT02824133
NCT05931575
NCT00689052
NCT00256893
NCT00464737
NCT06214273
NCT03937843
NCT02919878
NCT04890379
NCT00508118
NCT00758966
NCT05940324
NCT02008877
NCT01661283
NCT02584647
NCT01625520
NCT05458492
NCT00026585	NCT00411203
NCT02452515
NCT02584777
NCT01423058
NCT03222609	NCT04468984
NCT03222609	NCT04472598
NCT01790295	NCT01969838
NCT01392443
NCT02806375
NCT01236638	NCT02101268
NCT01236638	NCT01969838
NCT01981850
NCT02124746
NCT01423851
NCT05332366
NCT00974233
NCT01754857
NCT01123356
NCT00792077	NCT00774345
NCT00792077	NCT01556776
NCT00792077	NCT00910910
NCT02733042
NCT01496976
NCT00860457
NCT01125176
NCT00829647
NCT00267059
NCT01011894
NCT01199575
NCT01002755
NCT00738829
NCT00632359	NCT00774345
NCT00632359	NCT01556776
NCT00632359	NCT00910910
NCT01459211
NCT00439231	NCT00774345
NCT00439231	NCT01556776
NCT00439231	NCT00910910
NCT00759603
NCT00536341
NCT01246557
NCT00628238
NCT00535873	NCT00774345
NCT00535873	NCT01556776
NCT00535873	NCT00910910
NCT01754870
NCT00899431
NCT00751296	NCT00774345
NCT00751296	NCT01556776
NCT00751296	NCT00910910
NCT02225275
NCT01133743
NCT01995669
NCT01723839
NCT01558167
NCT02371590
NCT01497496
NCT00006226
NCT00022581
NCT03379051
NCT00821327
NCT00151034
NCT02006667
NCT00869323
NCT00025649	NCT00567567
NCT00025649	NCT00004188
NCT00017225
NCT00024193	NCT00567567
NCT00024193	NCT00004188
NCT00002634	NCT00567567
NCT00002634	NCT00004188
NCT00040872
NCT00017368
NCT01857934
NCT00436852
NCT02035137
NCT03786783
NCT02054884
NCT03167164
NCT00478907
NCT00360867
NCT05014828
NCT01433991
NCT03477175
NCT01396408
NCT00982657
NCT02549937
NCT04193553
NCT01876082
NCT01506336
NCT05949632
NCT02029001
NCT02747537
NCT04716634
NCT02713763
NCT02530411
NCT00171587
NCT00264004
NCT00725712
NCT01831726	NCT02116803
NCT04704154
NCT03903705
NCT03245151
NCT04612712
NCT04116541
NCT04447755
NCT05214976
NCT00226005
NCT02303028
NCT04169672
NCT04346381
NCT03628131
NCT06032845
NCT04679038
NCT04200404
NCT05208177
NCT01283945
NCT01956669
NCT02501096
NCT05740215
NCT02279576
NCT03554473
NCT00413166
NCT01409161
NCT04793919
NCT01548911
NCT03320876	NCT04115839
NCT03320876	NCT04115748
NCT03963401
NCT03881059
NCT03101670	NCT04115839
NCT03101670	NCT04115748
NCT06327321
NCT04927975	NCT06118411
NCT02289417
NCT02220855
NCT04390152
NCT00588536
NCT04516759
NCT04294953
NCT04585932
NCT05617885
NCT03298087	NCT04787744
NCT04262154
NCT04992026
NCT00318370
NCT00738699
NCT00722592	NCT01170650
NCT00404196
NCT01689441
NCT01498445
NCT00112775
NCT01357655
NCT01218477
NCT00509041
NCT01982643	NCT03078075
NCT04791969
NCT01449565	NCT03078075
NCT01449565	NCT06233799
NCT00984360	NCT03078075
NCT00984360	NCT06233799
NCT00332605	NCT03078075
NCT00332605	NCT06233799
NCT05283304
NCT01982942
NCT00669695
NCT03308578
NCT03656380
NCT00358449
NCT00274703
NCT00084630
NCT05020925
NCT03906058
NCT05232552
NCT05193617
NCT02698111
NCT04976036
NCT02204371
NCT03954782
NCT00133393
NCT00150111
NCT01248247
NCT00049114
NCT06224842
NCT03694262
NCT02019810
NCT01564459
NCT02115672
NCT02639559
NCT01413568
NCT02212535
NCT03851562
NCT02848131
NCT05317000
NCT06174935
NCT02121756
NCT05257291
NCT00247676	NCT00699374
NCT00784290	NCT01465464
NCT01232296
NCT00987935
NCT01004003
NCT00517920	NCT01009593
NCT00866281
NCT04946383
NCT05422885
NCT01026324
NCT00058448
NCT00512096
NCT04475016
NCT03848845
NCT04876248
NCT04822337
NCT05130827
NCT04802356
NCT05002816
NCT01646762
NCT03544281
NCT06232044
NCT02075021
NCT04643002
NCT05493618
NCT05789303
NCT03715478	NCT04162210
NCT03715478	NCT04484623
NCT02985333
NCT00003399
NCT06160609
NCT05091372
NCT01220375
NCT04126200
NCT05853965
NCT00664378
NCT05060627
NCT00201695
NCT03525678	NCT04246047
NCT03525678	NCT05461209
NCT03525678	NCT04484623
NCT03525678	NCT04162210
NCT03525678	NCT04549363
NCT02343042
NCT02910011
NCT01783860
NCT03397004
NCT01517776
NCT00679354
NCT00202579
NCT02547662
NCT05248633
NCT00684983
NCT01016015
NCT00079482
NCT02876081
NCT00613626
NCT03810872
NCT01294306
NCT03654833
NCT04515836
NCT05455424
NCT03531840
NCT05030129
NCT00420459
NCT05050305
NCT00610441
NCT01895270
NCT00406601
NCT01593748
NCT00297258	NCT04741438
NCT00297258	NCT00753688
NCT00297258	NCT06263231
NCT03815474
NCT04172805
NCT00023738
NCT03951571
NCT00859456
NCT00023725
NCT00117299
NCT00005042
NCT00880542
NCT03880695
NCT00217620
NCT03798106
NCT00874874
NCT02300545
NCT00388037
NCT01104675
NCT01260467
NCT00745316
NCT02992288
NCT00729222
NCT01945606
NCT03098979
NCT02040233
NCT03303339
NCT00701766
NCT00804856	NCT01721876
NCT02990728
NCT02755844
NCT01797523
NCT02042495	NCT04792749
NCT01522651
NCT05292209
NCT00948688
NCT01960413
NCT04362293
NCT02757885
NCT05953584
NCT03077542
NCT00001197	NCT04750707
NCT00001197	NCT01425307
NCT00001197	NCT00006400
NCT00001197	NCT03789591
NCT00001197	NCT05285917
NCT00001197	NCT00000586
NCT00001197	NCT04301336
NCT00001197	NCT01531387
NCT05451940
NCT03763656
NCT04760860
NCT05849480
NCT00386516
NCT03768375
NCT06296745
NCT05289908
NCT06462092
NCT04895735
NCT00630253
NCT02506517
NCT01953926
NCT00748709
NCT03919292
NCT04423185
NCT03239015
NCT00875433
NCT02281409
NCT00552305	NCT00522275
NCT00552305	NCT00151879
NCT00423735
NCT02205333
NCT01965834
NCT02213289
NCT04090775
NCT05101356
NCT03010761
NCT03123120	NCT03482635
NCT03100864	NCT03482635
NCT00201734
NCT03069937
NCT02207556
NCT01017731
NCT01613313
NCT02249052
NCT04707183
NCT02644122
NCT00979160
NCT02026921
NCT02107937
NCT00001339
NCT03257891
NCT03136055
NCT03837977
NCT04705519
NCT02215447
NCT00193531
NCT03202394
NCT01488487
NCT01639352
NCT01080677
NCT04254978	NCT06079879
NCT04254978	NCT06456346
NCT04081220	NCT06079879
NCT04081220	NCT06456346
NCT00000242
NCT03096444
NCT00226746	NCT02715804
NCT00226746	NCT02101021
NCT00226746	NCT05254171
NCT00226746	NCT02993731
NCT05947825
NCT02583477
NCT04821284
NCT04827953
NCT02732938
NCT01431794	NCT02715804
NCT01431794	NCT02101021
NCT01431794	NCT05254171
NCT01431794	NCT02993731
NCT00902291
NCT04481204
NCT02981342
NCT06345599
NCT01608711
NCT00683436
NCT03880019	NCT05432791
NCT05222971
NCT03639935
NCT04183712
NCT05712356
NCT02757326
NCT05981742
NCT03259919	NCT00714233
NCT03259919	NCT00948402
NCT03259919	NCT01482286
NCT03259919	NCT03008551
NCT03259919	NCT06125587
NCT03259919	NCT05646199
NCT03259919	NCT00159536
NCT03259919	NCT01733459
NCT03259919	NCT04852510
NCT03259919	NCT00283816
NCT03259919	NCT06405178
NCT03259919	NCT01581814
NCT03259919	NCT03981861
NCT03259919	NCT00466622
NCT03259919	NCT03086005
NCT03259919	NCT02022007
NCT03259919	NCT03229057
NCT03259919	NCT05965908
NCT04973891
NCT05394142
NCT00344851
NCT04867252
NCT03674385
NCT04113889
NCT01392183
NCT01478373
NCT01440959
NCT02578706
NCT02155985
NCT01426438
NCT03851172
NCT00771914
NCT00231829
NCT03551808
NCT00801905
NCT00782717
NCT06088732
NCT03362515
NCT06052163
NCT04148352
NCT03886493
NCT00156403
NCT01429545	NCT01314859
NCT01415921
NCT00238745
NCT00611325
NCT01585233
NCT04364230
NCT05007145
NCT02858206
NCT05996484
NCT00318903	NCT03099382
NCT01693432	NCT03099382
NCT02861690	NCT02279134
NCT02861690	NCT05357846
NCT02861690	NCT03308552
NCT02861690	NCT02891083
NCT01608464
NCT00733889
NCT02446574	NCT02279134
NCT02446574	NCT05357846
NCT02446574	NCT03308552
NCT02446574	NCT02891083
NCT00781612
NCT02644668
NCT03974243
NCT01915472
NCT00944658	NCT01583374
NCT02593123
NCT00946023
NCT00481832
NCT00350181
NCT02141100
NCT00882895
NCT01811368
NCT01301157
NCT00384098
NCT00373516
NCT00601107
NCT00820950
NCT00884169	NCT01989429
NCT00884169	NCT01878461
NCT00884169	NCT01873677
NCT00884169	NCT01908595
NCT00419666	NCT00658788
NCT00625326
NCT00578370
NCT00789880
NCT00796211
NCT00396279
NCT04255576
NCT00038766
NCT00741910
NCT00740103
NCT00739986
NCT03980938
NCT02545959
NCT04744675
NCT00045942	NCT03092674
NCT00989261	NCT04676243
NCT00989261	NCT02039726
NCT00989261	NCT02668653
NCT02400281
NCT02665143
NCT01488344
NCT00893373	NCT06073730
NCT00893373	NCT02474290
NCT00893373	NCT01371981
NCT03836209
NCT01522469	NCT02298166
NCT01522469	NCT03258931
NCT01522469	NCT03250338
NCT00783653
NCT01477606	NCT03379727
NCT01477606	NCT04174612
NCT01657682	NCT02298166
NCT01657682	NCT03258931
NCT01657682	NCT03250338
NCT01883362	NCT03092674
NCT01883362	NCT03512197
NCT01883362	NCT03379727
NCT01883362	NCT04174612
NCT01883362	NCT03258931
NCT01093573	NCT03092674
NCT00594555
NCT02626338
NCT03735875
NCT03622541	NCT06073730
NCT03622541	NCT02474290
NCT03622541	NCT01371981
NCT06262438
NCT03591510
NCT00744081
NCT01253070
NCT01361334
NCT01534260
NCT02283177
NCT04209725
NCT02400255	NCT02298166
NCT02400255	NCT03258931
NCT02400255	NCT03250338
NCT01830361	NCT03092674
NCT01830361	NCT03512197
NCT01830361	NCT03379727
NCT01830361	NCT04174612
NCT01830361	NCT03258931
NCT01565668	NCT04676243
NCT01565668	NCT02039726
NCT01565668	NCT02668653
NCT06221683
NCT00373373	NCT06073730
NCT00373373	NCT02474290
NCT00373373	NCT01371981
NCT00322673
NCT02113319	NCT02013648
NCT00707408
NCT00542971
NCT04687761
NCT03661307
NCT00850382	NCT02013648
NCT01281865
NCT04724759
NCT00411424
NCT00003573
NCT00107471
NCT02076191
NCT05282719
NCT05074355
NCT01814332
NCT01147484
NCT01138384
NCT01617941
NCT00154063
NCT00567086
NCT01628913
NCT01658436
NCT06022003
NCT01349049
NCT02789254
NCT05028751
NCT02014558
NCT01573247
NCT02310321	NCT02421939
NCT02310321	NCT05177731
NCT05010122
NCT03730012
NCT06317649
NCT02532010
NCT04015024	NCT04716114
NCT03658408
NCT02895750	NCT05373680
NCT02895750	NCT03831464
NCT02848508	NCT05373680
NCT02848508	NCT03831464
NCT05027386
NCT04842526
NCT02559778
NCT00516191	NCT00103506
NCT00516191	NCT00461747
NCT00516191	NCT00734877
NCT00516191	NCT00574080
NCT00516191	NCT00572169
NCT00516191	NCT02362165
NCT00088855	NCT00103506
NCT00088855	NCT00461747
NCT00088855	NCT00734877
NCT01541332
NCT01055301
NCT00124813
NCT00005987
NCT00458705
NCT02206425
NCT00083681	NCT00005834
NCT00083681	NCT00083551
NCT01246063
NCT05857982
NCT01215344
NCT00617591
NCT01328236
NCT02186834
NCT04877275
NCT00724568
NCT03004287
NCT00561743	NCT00461747
NCT00561743	NCT00734877
NCT02471820
NCT01492881
NCT01394354
NCT00116961	NCT00461747
NCT00116961	NCT00734877
NCT00319865	NCT00461747
NCT00319865	NCT00734877
NCT00319865	NCT00574080
NCT00319865	NCT00572169
NCT00925821
NCT01481194
NCT01177683
NCT00814541
NCT00148317
NCT00008242
NCT04965311
NCT03580655
NCT03566485
NCT04250805
NCT02392377
NCT02998268
NCT04554771
NCT06043427
NCT04682158
NCT01355445
NCT04625907
NCT00025363
NCT05457829
NCT04388839
NCT04796012
NCT06023641
NCT01871766
NCT00208936
NCT00526110
NCT05775471
NCT03606174
NCT05962957
NCT00003283
NCT01753193	NCT02446899
NCT01753193	NCT04931563
NCT01753193	NCT04877691
NCT01753193	NCT02794285
NCT01753193	NCT02446912
NCT01438489	NCT02446899
NCT01438489	NCT04931563
NCT01438489	NCT04877691
NCT01438489	NCT02794285
NCT01438489	NCT02446912
NCT01559090	NCT02446899
NCT01559090	NCT04931563
NCT01559090	NCT04877691
NCT01559090	NCT02794285
NCT01559090	NCT02446912
NCT04394858
NCT00259987
NCT00162110
NCT01301612
NCT03666325
NCT03384524
NCT00578552
NCT04404088
NCT02391545
NCT00394836	NCT01077518
NCT03135262
NCT02855359
NCT05152459
NCT00169208	NCT00562965
NCT02446457
NCT06471738
NCT04998669
NCT01397825
NCT03269669
NCT00308087
NCT03828448
NCT01493479	NCT02320292
NCT01691898
NCT04962126
NCT01145495	NCT01650701
NCT01145495	NCT05888493
NCT01145495	NCT06191744
NCT01145495	NCT04224493
NCT01145495	NCT06284122
NCT01145495	NCT04680052
NCT01145495	NCT05409066
NCT01145495	NCT05100862
NCT01145495	NCT01476787
NCT01145495	NCT04712097
NCT01145495	NCT05371093
NCT01145495	NCT06313996
NCT00085696
NCT03401853
NCT02889523
NCT01830465
NCT05387616
NCT01389076
NCT02623920
NCT03332017	NCT05100862
NCT01994382
NCT02600897
NCT03198026
NCT00636792
NCT04989621
NCT02258529
NCT05788081
NCT00475332
NCT03341520	NCT05100862
NCT03341520	NCT04796922
NCT03341520	NCT05929222
NCT03341520	NCT05058404
NCT03341520	NCT06284122
NCT03341520	NCT06191744
NCT00907348	NCT05888493
NCT02592876
NCT00086944
NCT03919175
NCT00479167
NCT02532257
NCT00772655	NCT02320292
NCT00715208
NCT01286272
NCT02187861
NCT01902862
NCT03980171
NCT00092274	NCT01077518
NCT00494780
NCT00510887
NCT00546793
NCT00427856
NCT04934930	NCT05100862
NCT04934930	NCT04796922
NCT04934930	NCT05929222
NCT04934930	NCT05058404
NCT04934930	NCT06284122
NCT04934930	NCT06191744
NCT02631577
NCT00850499
NCT04450173
NCT04722601
NCT01397591
NCT02451111	NCT02947347
NCT01980654	NCT02947347
NCT01446562	NCT02320292
NCT00301795
NCT00722930	NCT02320292
NCT01147393
NCT01239394
NCT03890289
NCT00193492
NCT01318317
NCT02677155
NCT03789240
NCT01973062
NCT00230334
NCT01141309
NCT00121628
NCT01964144
NCT00126568
NCT00354523
NCT02870569	NCT03602495
NCT00887107	NCT03602495
NCT00654238
NCT06146985
NCT04952493
NCT01025453
NCT02084732	NCT03602495
NCT01263951
NCT00115739
NCT03565536	NCT03602495
NCT05659186
NCT02143726
NCT00474929
NCT01991210
NCT02279745	NCT03626688
NCT01966302	NCT03657095
NCT00414687	NCT01712997
NCT00414687	NCT00709956
NCT00414687	NCT00709098
NCT00414687	NCT00723554
NCT00414687	NCT01469169
NCT00414687	NCT00185315
NCT02238535
NCT02279160	NCT03626688
NCT03564340
NCT00053716
NCT01089361
NCT04540120
NCT00056810
NCT00088140
NCT05214794
NCT00794950
NCT01703455
NCT03684564
NCT01724177
NCT00917839
NCT05727761
NCT01974765
NCT04937543
NCT04717193
NCT06205134
NCT02135822	NCT05653453
NCT02135822	NCT03257033
NCT02135822	NCT05751850
NCT05346146
NCT03336216
NCT04617067
NCT03885219
NCT04589234
NCT03415802
NCT02124317
NCT02382263	NCT05653453
NCT02382263	NCT03257033
NCT02382263	NCT05751850
NCT03815461
NCT05298020
NCT04247165
NCT00087100
NCT04530058
NCT00335868
NCT00405054
NCT00171951	NCT00434148
NCT00171951	NCT01582061
NCT00171951	NCT01374906
NCT01915303
NCT03174353
NCT01128192
NCT06087965
NCT00490802
NCT01183221
NCT01308749
NCT01624194
NCT03033784
NCT02104336
NCT05313659
NCT05332561
NCT06100874
NCT04039230
NCT06328387
NCT05113966
NCT04434040
NCT01717482	NCT05445791
NCT03874000
NCT04170959	NCT05445791
NCT01864681
NCT01997775	NCT05445791
NCT03048500
NCT02019979	NCT05445791
NCT02252926
NCT01309932	NCT01598090
NCT01309932	NCT01447394
NCT01309932	NCT01616524
NCT01309932	NCT01754974
NCT01309932	NCT01718158
NCT04504916
NCT00889499
NCT00154336
NCT01751308
NCT00166881	NCT03067792
NCT00166881	NCT05427383
NCT01084330
NCT01471470
NCT05466019
NCT00209612	NCT04342910
NCT00209612	NCT03475615
NCT00209612	NCT02442362
NCT00209612	NCT05610332
NCT00209612	NCT05427383
NCT00209612	NCT05002686
NCT00209612	NCT03801668
NCT00209612	NCT01015339
NCT00209612	NCT02625623
NCT00209612	NCT01641939
NCT00209612	NCT01839773
NCT00209612	NCT04714190
NCT00209612	NCT03223376
NCT00209612	NCT01170663
NCT00209612	NCT01248403
NCT00209612	NCT01924533
NCT00209612	NCT04135781
NCT00661167	NCT04342910
NCT00661167	NCT03475615
NCT00661167	NCT02442362
NCT00661167	NCT05610332
NCT00661167	NCT05427383
NCT00661167	NCT05002686
NCT00661167	NCT03801668
NCT00661167	NCT01015339
NCT00661167	NCT02625623
NCT00661167	NCT01641939
NCT00661167	NCT01839773
NCT00661167	NCT04714190
NCT00661167	NCT03223376
NCT00661167	NCT01170663
NCT00661167	NCT01248403
NCT00661167	NCT01924533
NCT00661167	NCT04135781
NCT00733616	NCT01935778
NCT00733616	NCT03607656
NCT00733616	NCT02076594
NCT00733616	NCT01924819
NCT01063517	NCT01924533
NCT01517009	NCT01935778
NCT01517009	NCT03607656
NCT01517009	NCT02076594
NCT01517009	NCT01924819
NCT01497964
NCT05025033	NCT04342910
NCT05025033	NCT04714190
NCT04526470
NCT04308837
NCT04745988
NCT04286711	NCT04342910
NCT04182724	NCT04342910
NCT05070598
NCT01136031	NCT04342910
NCT01136031	NCT04714190
NCT01136031	NCT05427383
NCT01136031	NCT02625623
NCT03766607
NCT01238055
NCT01746771
NCT03579784
NCT00845884
NCT05982301
NCT01921673
NCT02931890
NCT00004873	NCT01216644
NCT00004873	NCT03067792
NCT00004873	NCT02578368
NCT00004873	NCT03607656
NCT00004873	NCT01924819
NCT00004873	NCT00005060
NCT00154726	NCT04342910
NCT00154726	NCT03475615
NCT00154726	NCT02442362
NCT00154726	NCT05610332
NCT00154726	NCT05427383
NCT00154726	NCT05002686
NCT00154726	NCT03801668
NCT00154726	NCT01015339
NCT00154726	NCT02625623
NCT00154726	NCT01641939
NCT00154726	NCT01839773
NCT00154726	NCT04714190
NCT00154726	NCT03223376
NCT00154726	NCT01170663
NCT00154726	NCT01248403
NCT00154726	NCT01924533
NCT00154726	NCT04135781
NCT06339216
NCT01956149
NCT04563975
NCT00674167	NCT01935778
NCT00674167	NCT03607656
NCT00674167	NCT02076594
NCT00674167	NCT01924819
NCT00952003
NCT04354662
NCT04195828	NCT04342910
NCT00003298	NCT02442362
NCT00448682
NCT05190445
NCT01836120
NCT00454636	NCT01935778
NCT00454636	NCT03607656
NCT00454636	NCT02076594
NCT00454636	NCT01924819
NCT05319639
NCT05535569
NCT05769725
NCT00976976	NCT01935778
NCT00976976	NCT03607656
NCT00976976	NCT02076594
NCT00976976	NCT01924819
NCT02596256
NCT00718913	NCT01935778
NCT00718913	NCT03607656
NCT00718913	NCT02076594
NCT00718913	NCT01924819
NCT00683787
NCT02697838	NCT04342910
NCT02697838	NCT04714190
NCT00414271	NCT01935778
NCT00414271	NCT03607656
NCT00414271	NCT02076594
NCT00414271	NCT01924819
NCT06197438
NCT04267549
NCT00054249
NCT04888663
NCT02451956
NCT01491217	NCT04342910
NCT01491217	NCT03475615
NCT01491217	NCT02442362
NCT01491217	NCT05610332
NCT01491217	NCT05427383
NCT01491217	NCT05002686
NCT01491217	NCT03801668
NCT01491217	NCT01015339
NCT01491217	NCT02625623
NCT01491217	NCT01641939
NCT01491217	NCT01839773
NCT01491217	NCT04714190
NCT01491217	NCT03223376
NCT01491217	NCT01170663
NCT01491217	NCT01248403
NCT01491217	NCT01924533
NCT01491217	NCT04135781
NCT01457846
NCT06349967
NCT03704077
NCT02072317
NCT05640830
NCT00003862	NCT02442362
NCT04592211
NCT03751761
NCT05751265
NCT03878979
NCT02842125
NCT03193931
NCT04058145
NCT03383094
NCT04675294
NCT06054477
NCT05595590
NCT04126460
NCT04814069
NCT04313504
NCT03646461
NCT06208826
NCT05517330
NCT01336322
NCT03848533
NCT03762109
NCT03211117
NCT03840772
NCT04523857
NCT01421017
NCT03032406
NCT00899574
NCT03774472
NCT04630158
NCT01776658
NCT02961062
NCT02455999
NCT01782261
NCT01159847
NCT00837759
NCT01155284
NCT02127047	NCT05219409
NCT00768651
NCT02803892
NCT00004078
NCT04915300
NCT01067820	NCT02586155
NCT00313625
NCT04322396
NCT00360776
NCT01423539
NCT05370235
NCT05159752
NCT02107378	NCT06394492
NCT05446870
NCT00181701	NCT03690739
NCT00181701	NCT06394492
NCT00181701	NCT03598270
NCT00181701	NCT00951496
NCT01557959
NCT01386385
NCT00040794
NCT00955305
NCT00431561
NCT00045708
NCT02521415
NCT02882711
NCT02133001	NCT03097133
NCT02133001	NCT03039192
NCT02133001	NCT04338321
NCT05323019
NCT01941043
NCT02459236
NCT00163059
NCT01640080	NCT03097133
NCT01640080	NCT03039192
NCT01640080	NCT04338321
NCT00986479
NCT05046184
NCT02067793
NCT01558063	NCT03051945
NCT01558063	NCT01557712
NCT01558063	NCT04116528
NCT01558063	NCT02048423
NCT01558063	NCT03674671
NCT01558063	NCT02659085
NCT01558063	NCT03889756
NCT01684163	NCT03675776
NCT01684163	NCT02932943
NCT01684163	NCT02951988
NCT01684163	NCT02943577
NCT01684163	NCT03002077
NCT01684163	NCT03855865
NCT01684163	NCT03614156
NCT01684163	NCT03560518
NCT01684163	NCT03668600
NCT01684163	NCT02943564
NCT02192099	NCT03675776
NCT02192099	NCT02932943
NCT02192099	NCT02951988
NCT02192099	NCT02943577
NCT02192099	NCT03002077
NCT02192099	NCT03855865
NCT02192099	NCT03614156
NCT02192099	NCT03560518
NCT02192099	NCT03668600
NCT02192099	NCT02943564
NCT01482221
NCT03185819
NCT00781742
NCT01573741	NCT03051945
NCT01573741	NCT01557712
NCT01573741	NCT04116528
NCT01573741	NCT02048423
NCT01573741	NCT03674671
NCT01573741	NCT02659085
NCT01573741	NCT03889756
NCT03078322
NCT01234558	NCT03675776
NCT01234558	NCT02932943
NCT01234558	NCT02951988
NCT01234558	NCT02943577
NCT01234558	NCT03002077
NCT01234558	NCT03855865
NCT01234558	NCT03614156
NCT01234558	NCT03560518
NCT01234558	NCT03668600
NCT01234558	NCT02943564
NCT00790218
NCT02128958
NCT03187262
NCT03679624
NCT02524379
NCT03436485
NCT01030536
NCT04834557
NCT00031629	NCT01012297
NCT00031629	NCT01533207
NCT00006028
NCT00071006
NCT00631618
NCT01246037
NCT00790426
NCT00260962
NCT05170919
NCT05433402
NCT04833582
NCT06114225
NCT02429973
NCT01936974
NCT02098538
NCT00864643	NCT00532311
NCT00864643	NCT00249899
NCT00864643	NCT00143676
NCT01092403
NCT00112736
NCT01051557
NCT00095329
NCT00228397
NCT02348203
NCT00510653
NCT00928642
NCT00216112
NCT00610714	NCT01196741
NCT00723203
NCT00621244
NCT04145700
NCT04909775
NCT01828736
NCT05975307
NCT02621151
NCT01938573
NCT01666444
NCT03872778
NCT00817037
NCT04803877
NCT05926492
NCT04154189
NCT01804374
NCT01759303
NCT05590572
NCT02048371
NCT00889057
NCT01621568
NCT01425879
NCT00003131	NCT00372593
NCT00003131	NCT00038805
NCT00003131	NCT00091234
NCT00003131	NCT00121303
NCT00003131	NCT00049517
NCT00003131	NCT00085709
NCT00003131	NCT00052299
NCT00006122	NCT00052299
NCT00006265	NCT00049517
NCT00006265	NCT00052299
NCT00006265	NCT00372593
NCT00006265	NCT00121303
NCT00006265	NCT00085709
NCT00233909
NCT00551460
NCT00005962
NCT00003673	NCT00372593
NCT00003673	NCT00038805
NCT00003673	NCT00091234
NCT00003673	NCT00121303
NCT00003673	NCT00049517
NCT00003673	NCT00085709
NCT00003673	NCT00052299
NCT00017589
NCT00002609
NCT00016159
NCT00997243
NCT02440685
NCT06001762
NCT05501704
NCT01776008
NCT03007979
NCT02907918
NCT02592083
NCT02476786
NCT02603679
NCT02416193
NCT02847559
NCT00454545
NCT01110642
NCT00001877
NCT00809341
NCT00972478
NCT00250718	NCT02703272
NCT00504751
NCT03114865
NCT01133158
NCT03223610
NCT00193479	NCT00088530
NCT04002947
NCT00333008
NCT02055820
NCT02955823
NCT00262210
NCT05283720
NCT00361621
NCT00413959
NCT00283985
NCT00193440
NCT03571308
NCT04661007
NCT01917877
NCT00000596
NCT03255473
NCT05776459
NCT01111045
NCT00992160
NCT00606697
NCT03047993
NCT00176995
NCT00098956
NCT05262270
NCT06145633
NCT01890746
NCT01893372
NCT02010645
NCT01037322
NCT04056442
NCT00044057
NCT01759407
NCT06239324
NCT05600673
NCT02717156
NCT00581945
NCT01757691
NCT01915589
NCT01915602
NCT04803318
NCT04042116
NCT01483963
NCT00261196
NCT02006719
NCT00445588
NCT00335764
NCT02599090
NCT00329719
NCT02338999
NCT00332969
NCT00669409	NCT02697773
NCT00669409	NCT02709486
NCT00669409	NCT02528188
NCT00994890	NCT02697773
NCT00994890	NCT02709486
NCT00994890	NCT02528188
NCT03949673
NCT00944892	NCT03161093
NCT00944892	NCT02447276
NCT00944892	NCT02683239
NCT00944892	NCT03304379
NCT01268566
NCT02626364
NCT00265135
NCT00081042	NCT00110019
NCT02308553
NCT00278122
NCT00003828
NCT00976573
NCT00626405
NCT00006010
NCT00058019
NCT01092182
NCT02199184
NCT00892931
NCT00650949
NCT01866449
NCT00479765
NCT00397072
NCT01285414
NCT04528680
NCT00715013
NCT00322465	NCT00358462
NCT03448731
NCT00205465
NCT02551367
NCT02657928
NCT00089973
NCT04447989
NCT03142568
NCT04382300
NCT03062800
NCT02963610
NCT00179686
NCT03614364
NCT01370070
NCT06275919
NCT01182350
NCT02233049
NCT02271893
NCT05580445
NCT04098081
NCT01063192	NCT05751850
NCT06255210
NCT03331861
NCT05093959
NCT01475578
NCT00692185	NCT01184443
NCT05004896
NCT00942877
NCT01391962
NCT01337401
NCT01062425
NCT00459381
NCT00379080
NCT01753713
NCT00662506
NCT00305656
NCT00323505
NCT05244057
NCT01143662	NCT01760122
NCT01143662	NCT01641926
NCT04426968
NCT00964665
NCT02888106
NCT01964300
NCT02997956
NCT02385110
NCT05514912
NCT05174650
NCT03230318
NCT02713386
NCT04456686
NCT02129777
NCT04121468
NCT06463743
NCT05298670
NCT05131828
NCT03121534
NCT00372619	NCT01228331
NCT00268242
NCT00005829
NCT00003729
NCT00814164	NCT01228331
NCT00274846
NCT00871689
NCT00006462
NCT02441803
NCT00812669
NCT00003727
NCT00002838	NCT00005863
NCT00002838	NCT00024440
NCT00003659
NCT01794702
NCT00005802
NCT00086775
NCT01289457
NCT00775593
NCT00290004
NCT01656031	NCT01228331
NCT00337168	NCT01228331
NCT02799147
NCT00003248	NCT00551239
NCT00003248	NCT00513747
NCT00003248	NCT00281918
NCT00724009	NCT01228331
NCT00724009	NCT01385891
NCT00004857
NCT00945815
NCT00096018
NCT00337246
NCT00634491
NCT04317781
NCT03076164
NCT03103724
NCT04493489
NCT00809510
NCT00555204
NCT00069849
NCT01822405
NCT00583700
NCT00001437
NCT01851707
NCT01120834
NCT01187446
NCT03547700
NCT00720876
NCT02341014
NCT00077194	NCT03703375
NCT00077194	NCT03355768
NCT00967044
NCT01353664
NCT01456039	NCT03703375
NCT01456039	NCT03355768
NCT00359086
NCT00785798
NCT03770000
NCT03161223
NCT03179930
NCT00850070	NCT00943579
NCT00055133
NCT01154387
NCT00903201
NCT02229721
NCT03412474
NCT01324518
NCT02471196
NCT06055465
NCT04940325
NCT03068468
NCT00334815
NCT02628067
NCT03065179
NCT03469713
NCT04393350
NCT06211790
NCT04322955
NCT05485896
NCT05215470
NCT05485883
NCT03984578
NCT05913570
NCT05314101
NCT03332498
NCT06099951
NCT05799443
NCT05578287
NCT05350917
NCT06176885
NCT03926338
NCT04895722
NCT05116085
NCT04118933
NCT05839470
NCT05684211
NCT04535024
NCT05571644
NCT06268015
NCT04907539
NCT04895137
NCT06356584
NCT02375672
NCT04072198
NCT04258111
NCT04202978
NCT03442569
NCT05035381
NCT05961709
NCT05585814
NCT06205836
NCT03169777
NCT02713529
NCT04715633
NCT04298320
NCT00652054
NCT00066066
NCT01788813
NCT00004918
NCT00005626
NCT05004116
NCT04238819
NCT00569335
NCT00816777
NCT05417594
NCT03547973
NCT05177276
NCT00458848
NCT01390402
NCT00002768	NCT00005977
NCT00002768	NCT00002757
NCT00038610
NCT00002704
NCT00002756
NCT00002805
NCT00499889
NCT00506922
NCT01490723
NCT01162551
NCT01005914
NCT01323920
NCT00003700
NCT02723994
NCT00002809
NCT01319981
NCT00003783
NCT00276601
NCT00002865
NCT04961801
NCT00618501
NCT01005758
NCT00002531
NCT00002598	NCT00002766
NCT00002532
NCT00109837
NCT05645718
NCT01057589
NCT01087970
NCT00555464
NCT00871624
NCT03722680
NCT03052933
NCT00158132
NCT00000294
NCT00000197
NCT00830362
NCT00000291
NCT01822587
NCT01171183
NCT00886405
NCT01210378
NCT00070135
NCT03825796
NCT00559221	NCT05586074
NCT06434662
NCT00620321
NCT00863434
NCT01534702
NCT02287233	NCT02416388
NCT02287233	NCT05805098
NCT02287233	NCT03926624
NCT02287233	NCT05177731
NCT02287233	NCT04778397
NCT02287233	NCT04509622
NCT02287233	NCT05183035
NCT02287233	NCT04229979
NCT00315705
NCT01160354
NCT02544438
NCT01252667
NCT05554393
NCT00915252	NCT04778397
NCT00915252	NCT06345365
NCT00915252	NCT03416179
NCT03071276
NCT01794169	NCT04778397
NCT01794169	NCT06345365
NCT01794169	NCT03416179
NCT04817241
NCT03381781
NCT04801797	NCT04778397
NCT02349178
NCT00995332
NCT05603884
NCT03031249
NCT04100330
NCT03381118
NCT01025154
NCT01056523
NCT03181815
NCT02306291
NCT04002115
NCT00906945
NCT02088541
NCT05503355
NCT01843179
NCT01656252
NCT02560025
NCT00303667
NCT00042354	NCT00703820
NCT00042354	NCT05477589
NCT00042354	NCT00317642
NCT02416908
NCT00939653
NCT00967512
NCT03586609	NCT03926624
NCT03586609	NCT04778397
NCT03586609	NCT05183035
NCT03586609	NCT04229979
NCT01435343
NCT02249091
NCT03118466
NCT00924443	NCT00703820
NCT00924443	NCT05477589
NCT00924443	NCT00317642
NCT00129948
NCT02686593
NCT01546038
NCT00074737
NCT00529360
NCT00104468
NCT00044889	NCT00703820
NCT00044889	NCT05477589
NCT00044889	NCT00317642
NCT03435848
NCT00512252
NCT01838395
NCT02343939
NCT01025778
NCT01677949
NCT01180322
NCT03045627
NCT02275663	NCT05586074
NCT00632749
NCT01880437
NCT00583102
NCT01806571
NCT02886559	NCT05586074
NCT02886559	NCT04083911
NCT02502968
NCT00708721
NCT01912404
NCT00758784	NCT01212471
NCT01831011	NCT01790997
NCT01831011	NCT01675115
NCT01831011	NCT05663307
NCT01831011	NCT05531942
NCT01831011	NCT04142125
NCT01831011	NCT02869009
NCT01831011	NCT03219645
NCT00061373
NCT02114229
NCT01563354
NCT01801137
NCT04482712
NCT03383380
NCT01605825	NCT02271217
NCT04278755
NCT03038880
NCT02713204
NCT02183038
NCT01423604	NCT02117479
NCT01423604	NCT02119663
NCT00243191
NCT01896271
NCT01038778
NCT01409005
NCT05125068
NCT04593563	NCT06247839
NCT01447576	NCT01944969
NCT01447576	NCT02196506
NCT01447576	NCT02012218
NCT01447576	NCT01837797
NCT01447576	NCT01727726
NCT01447576	NCT03538691
NCT01447576	NCT01360866
NCT01447576	NCT03697603
NCT01447576	NCT03737474
NCT01447576	NCT01838681
NCT01447576	NCT01360632
NCT01447576	NCT02212613
NCT01447576	NCT03487198
NCT01447576	NCT01360645
NCT06319378	NCT06247839
NCT05381974	NCT06247839
NCT05601648	NCT06247839
NCT00555997
NCT01052077	NCT01944969
NCT01052077	NCT02196506
NCT01052077	NCT02012218
NCT01052077	NCT01837797
NCT01052077	NCT01727726
NCT01052077	NCT03538691
NCT01052077	NCT01360866
NCT01052077	NCT03697603
NCT01052077	NCT03737474
NCT01052077	NCT01838681
NCT01052077	NCT01360632
NCT01052077	NCT02212613
NCT01052077	NCT03487198
NCT01052077	NCT01360645
NCT03866174	NCT06247839
NCT00633399
NCT03429075
NCT05675800	NCT06247839
NCT04630964
NCT05594667
NCT06132178
NCT00797966	NCT01944969
NCT00797966	NCT02196506
NCT00797966	NCT02012218
NCT00797966	NCT01837797
NCT00797966	NCT01727726
NCT00797966	NCT03538691
NCT00797966	NCT01360866
NCT00797966	NCT03697603
NCT00797966	NCT03737474
NCT00797966	NCT01838681
NCT00797966	NCT01360632
NCT00797966	NCT02212613
NCT00797966	NCT03487198
NCT00797966	NCT01360645
NCT05733546	NCT06247839
NCT05259943	NCT06247839
NCT03321526	NCT04513912
NCT06341426	NCT06247839
NCT03181529	NCT06247839
NCT03018340	NCT04000009
NCT03018340	NCT03968159
NCT00742573
NCT03331250
NCT05795647
NCT06217003
NCT03242382
NCT01975519
NCT00394056
NCT04768439
NCT00715117
NCT01810185
NCT01738100
NCT00996840
NCT00853021
NCT00323739
NCT02724878
NCT00301990
NCT00782275
NCT00193154
NCT01264341
NCT00351286
NCT00357123
NCT00452608
NCT00528580
NCT06176339
NCT06186700
NCT06087237
NCT01107665
NCT02645149
NCT01666418
NCT03375671
NCT01083875
NCT00746382
NCT04091087
NCT03160248
NCT00089167
NCT00438841
NCT00389701
NCT00227682
NCT00049374
NCT00558896
NCT00006890
NCT00017069
NCT02428855
NCT03996408
NCT00090870
NCT00403169
NCT00096525
NCT02993822
NCT04834388
NCT01760330
NCT02324673	NCT05288283
NCT02324673	NCT02318602
NCT01342692
NCT01593670
NCT00446303	NCT03092674
NCT00446303	NCT00887068
NCT00446303	NCT05175508
NCT00414310
NCT03383575
NCT06091267
NCT04985656
NCT01015352
NCT01993641	NCT03092674
NCT01048034
NCT00760084	NCT02272478
NCT00760084	NCT03092674
NCT00760084	NCT01809392
NCT00760084	NCT03306264
NCT02497404
NCT00382200
NCT01700673
NCT03094637
NCT01379274
NCT04812548
NCT01088373
NCT02610777
NCT00915785	NCT03092674
NCT00915785	NCT00887068
NCT00915785	NCT05175508
NCT00005598	NCT03092674
NCT00005598	NCT00887068
NCT00005598	NCT05175508
NCT00005598	NCT04797780
NCT00005598	NCT04313881
NCT00005598	NCT01566695
NCT00005598	NCT05469737
NCT00005598	NCT04401748
NCT00005598	NCT05709093
NCT00005598	NCT04266301
NCT00005598	NCT00071799
NCT00005598	NCT06465953
NCT00005598	NCT03745716
NCT00005598	NCT01186939
NCT00118287
NCT00003361	NCT00043134
NCT05835011
NCT03113071
NCT01442714
NCT00704704
NCT02775903
NCT05226455
NCT01305135
NCT02281084
NCT03338348
NCT00621023	NCT03377725
NCT02835794
NCT00326170
NCT00439673
NCT00795548	NCT03092674
NCT00795548	NCT00887068
NCT00795548	NCT05175508
NCT00339196
NCT01488565
NCT01556477
NCT01748240
NCT00495547
NCT00379912
NCT02829840
NCT04878432
NCT01828346
NCT02807558
NCT05184842
NCT02664181
NCT04331041
NCT00278083
NCT04682639
NCT00979992
NCT01267955
NCT05495100
NCT04480099
NCT04480125	NCT05678933
NCT05559008
NCT05675813
NCT03542266
NCT05403450
NCT05182957
NCT00004006
NCT00179920	NCT04681417
NCT00179920	NCT00072384
NCT00179920	NCT02137928
NCT00179920	NCT00335738
NCT00179920	NCT00186888
NCT00179920	NCT01906814
NCT00179920	NCT00554788
NCT00065065
NCT00309660
NCT01636037
NCT01921270
NCT00924170
NCT00265551
NCT00563706
NCT00768612
NCT01292551
NCT02080637
NCT00867516
NCT01373151
NCT01296711	NCT02760407
NCT01296711	NCT03120949
NCT01296711	NCT02760433
NCT01296711	NCT02760368
NCT02015520
NCT01463059	NCT02760407
NCT01463059	NCT03120949
NCT01463059	NCT02760433
NCT01463059	NCT02760368
NCT01242488
NCT00718718
NCT01009242
NCT01533714	NCT02760407
NCT01533714	NCT03120949
NCT01533714	NCT02760433
NCT01533714	NCT02760368
NCT01260870	NCT03064126
NCT00419848	NCT01474590
NCT00419848	NCT03334682
NCT01245946
NCT01320033	NCT01474590
NCT01320033	NCT03334682
NCT01301586	NCT01474590
NCT01301586	NCT03334682
NCT00612573	NCT01474590
NCT00612573	NCT03334682
NCT00080132
NCT00562575
NCT00719212
NCT00718523
NCT00236119
NCT05792540
NCT00107237
NCT00099060
NCT00056238
NCT02297139
NCT02750514
NCT05156268
NCT00135135
NCT00041106
NCT04164732
NCT02576964
NCT04233840
NCT05845749
NCT01693653
NCT02174263
NCT02737306
NCT02799888
NCT02167451
NCT00948753
NCT00324948
NCT01458470
NCT03946527
NCT05662228
NCT04580277
NCT01134614
NCT01970527	NCT02339571
NCT05578872
NCT03396952
NCT00077532	NCT01274338
NCT00077532	NCT02339571
NCT00077532	NCT02506153
NCT05200143
NCT00058279
NCT00084656
NCT01950390
NCT00357461	NCT01274338
NCT00357461	NCT02339571
NCT00357461	NCT02506153
NCT00471887
NCT00032045
NCT04238637
NCT05781958
NCT02870920
NCT02005757	NCT02373202
NCT02733614
NCT05401565
NCT03013543
NCT01749137	NCT05774756
NCT01749137	NCT02896192
NCT01749137	NCT03287960
NCT01749137	NCT03651765
NCT01749137	NCT05093634
NCT02041195	NCT05774756
NCT02041195	NCT02896192
NCT02041195	NCT03287960
NCT02041195	NCT03651765
NCT02041195	NCT05093634
NCT05122130
NCT00953771
NCT01705392
NCT02068287	NCT02609152
NCT02068287	NCT02842983
NCT01231698	NCT02609152
NCT01231698	NCT02842983
NCT00300339
NCT04262856
NCT04791839
NCT00188669
NCT02443337
NCT01297491
NCT00054873
NCT00261209
NCT02950480
NCT00630409
NCT00496587
NCT00005851
NCT00496301
NCT00491075
NCT00068393
NCT00523640
NCT00121251
NCT00556049
NCT01834183
NCT01762150
NCT01121406
NCT00033306
NCT03427268
NCT00022477
NCT01730586
NCT00077259
NCT00024401
NCT00073138
NCT02204332
NCT00625573
NCT05321329
NCT02595892
NCT00312650	NCT03598270
NCT00312650	NCT03690739
NCT05805501
NCT01408524
NCT01297335
NCT05418049
NCT04094207
NCT01002820
NCT02603926
NCT00121225
NCT05977998
NCT01605487
NCT02029599
NCT05226117
NCT04863885
NCT05327530
NCT02874404
NCT01215799
NCT03041701
NCT01701414
NCT02921737
NCT00052052
NCT06298084
NCT02595905
NCT04090567
NCT02849496
NCT01149083
NCT02511132
NCT00455546
NCT00525954
NCT00771875
NCT00969722
NCT00808899
NCT04385277
NCT00004110	NCT00567567
NCT00004110	NCT00030719
NCT00004110	NCT00499616
NCT00004110	NCT00004188
NCT00004110	NCT06172296
NCT02641782
NCT02771743
NCT05967884
NCT02372253	NCT04233034
NCT01993680
NCT02857244
NCT01019434
NCT00022724
NCT01062399
NCT00047073
NCT00553150
NCT04605094
NCT01617226
NCT01857531
NCT00210470
NCT00392665
NCT05177211
NCT05224128
NCT00463385
NCT00352794
NCT03069326
NCT00087672
NCT00445900
NCT00317811
NCT00478075
NCT00861705
NCT00017394
NCT00119262
NCT00470301
NCT01372579
NCT01938833
NCT03018080
NCT01005121
NCT02442921
NCT01146795	NCT03635489
NCT02520154
NCT00520013
NCT01196559
NCT03776812
NCT03093155
NCT02606305
NCT02012192
NCT03075878
NCT04256148
NCT04956276
NCT04253236
NCT02299297
NCT02561585
NCT03325296
NCT05271084
NCT04751071
NCT02919995
NCT00006245
NCT02520063
NCT01326481
NCT05663710
NCT02002312	NCT03849118
NCT05239533
NCT00474864
NCT03485976
NCT00180713
NCT03615664
NCT00667615
NCT01453504
NCT00148018
NCT00268515
NCT02354170
NCT01524692
NCT01417143
NCT01047241	NCT05508594
NCT01198210	NCT02021240
NCT00488787	NCT02950233
NCT00488787	NCT02462174
NCT00488787	NCT02720406
NCT00488787	NCT05037123
NCT00488787	NCT02860117
NCT00488787	NCT06040060
NCT00488787	NCT03236805
NCT00488787	NCT00484484
NCT00488787	NCT01387139
NCT00488787	NCT02514122
NCT00488787	NCT02514980
NCT00488787	NCT01951911
NCT00488787	NCT05508594
NCT00488787	NCT00709436
NCT00488787	NCT05229055
NCT00488787	NCT02726828
NCT00488787	NCT03063671
NCT00488787	NCT04704622
NCT00488787	NCT02969733
NCT00488787	NCT02150161
NCT00488787	NCT02311777
NCT00488787	NCT02642497
NCT00488787	NCT03248648
NCT00488787	NCT01326325
NCT00488787	NCT02021240
NCT00488787	NCT02455609
NCT00488787	NCT01983020
NCT03612921
NCT00375960
NCT00066638
NCT00431340
NCT00131261
NCT02145715
NCT01979276
NCT00765102
NCT02756663
NCT02720510
NCT00431990
NCT03256045
NCT00743288	NCT01023308
NCT00005624
NCT02802163
NCT00445068	NCT01023308
NCT01496118
NCT00773838	NCT01554852
NCT02057640
NCT01651039
NCT05008055
NCT00160212
NCT00160225
NCT01168921
NCT01231139
NCT03572660
NCT01302171
NCT00458601
NCT04159896
NCT04154488	NCT06056297
NCT01089140
NCT02531737
NCT00094094
NCT00074854
NCT03589950
NCT02254551
NCT02086552
NCT06357988
NCT02282345
NCT01131013
NCT02957968
NCT04279379
NCT04600336
NCT00072969
NCT03778619
NCT04673617
NCT00001575
NCT00051025
NCT00250861
NCT01545817
NCT00256880	NCT01064310
NCT00256880	NCT01613846
NCT00256880	NCT00387764
NCT00256880	NCT00720941
NCT00256880	NCT00334282
NCT00256880	NCT02535351
NCT00256880	NCT01235962
NCT00256880	NCT03592472
NCT00256880	NCT03260894
NCT00444314	NCT05678673
NCT00853372
NCT01784978	NCT02811861
NCT01108445	NCT02811861
NCT01664182
NCT01731158
NCT00338884	NCT05678673
NCT00465179	NCT05678673
NCT02959554
NCT01684397
NCT00726323
NCT00480935	NCT05678673
NCT01024920
NCT01517243
NCT00113529
NCT03379012
NCT01158222
NCT00903175	NCT02811861
NCT02626754	NCT05678673
NCT00267748	NCT05678673
NCT00227760
NCT00522249
NCT00491738	NCT02420821
NCT00556205	NCT02420821
NCT03323710
NCT01829841
NCT02960906
NCT01513187
NCT00244764	NCT01064310
NCT00244764	NCT01613846
NCT00244764	NCT00387764
NCT00244764	NCT00720941
NCT00244764	NCT00334282
NCT00244764	NCT02535351
NCT00244764	NCT01235962
NCT00244764	NCT03592472
NCT00244764	NCT03260894
NCT02919371	NCT02420821
NCT00277316
NCT02072031
NCT03741426
NCT01673386
NCT02560012
NCT00570882	NCT05678673
NCT00979966
NCT00423332
NCT00077974	NCT01064310
NCT00077974	NCT04394975
NCT00077974	NCT02535351
NCT00077974	NCT03260894
NCT00077974	NCT00083889
NCT00077974	NCT01582672
NCT00077974	NCT01265901
NCT00077974	NCT03729245
NCT00077974	NCT03091192
NCT00077974	NCT02231749
NCT00077974	NCT02853331
NCT00077974	NCT05678673
NCT00077974	NCT01481870
NCT00077974	NCT02420821
NCT00077974	NCT02811861
NCT00077974	NCT00720941
NCT00077974	NCT00732914
NCT00077974	NCT00930033
NCT00077974	NCT03141177
NCT00417677
NCT00486538
NCT01984242	NCT02420821
NCT00709995
NCT00619268
NCT02135848
NCT06207305
NCT04941287
NCT01943851
NCT03266159
NCT02419417
NCT04754191
NCT05826912
NCT02785913
NCT00955240
NCT00316888
NCT00324415
NCT02636088
NCT00098839
NCT00031655
NCT05442983
NCT01589432
NCT00736151
NCT01155986	NCT01752322
NCT00237458
NCT01914510
NCT05198830
NCT02769624
NCT00697619
NCT04141696
NCT04801342
NCT02795858
NCT00088595	NCT00690430
NCT02859064
NCT01253161
NCT04875364
NCT05303987
NCT00695214
NCT00685269
NCT05951023
NCT04639193
NCT01528501
NCT00098527
NCT03184571
NCT00006345
NCT02052648
NCT02082054
NCT03516812
NCT00298155
NCT03314324
NCT00170157
NCT04947254
NCT03902951
NCT01284920	NCT02319837
NCT00586898
NCT01424930
NCT03899077
NCT05960578
NCT00486642
NCT04530552
NCT05730712
NCT03124433
NCT04471974
NCT05191017
NCT03344211
NCT00108732
NCT01825122
NCT01783821
NCT00477451
NCT03032614
NCT00321633
NCT02978495
NCT05693766
NCT00124527
NCT02625480
NCT05848687
NCT06144606
NCT01247571
NCT00949988
NCT00438854
NCT01173679
NCT01051115
NCT02393820
NCT00200538	NCT02374567
NCT00122473
NCT02363361
NCT05238064
NCT06173999
NCT04569032
NCT05449366
NCT00320190	NCT00481247
NCT00320190	NCT04971226
NCT00320190	NCT01460693
NCT00320190	NCT02326311
NCT04626024
NCT00261846	NCT00574873
NCT00261846	NCT02130557
NCT00261846	NCT06423911
NCT00261846	NCT04971226
NCT00261846	NCT03106779
NCT00811070	NCT00574873
NCT00811070	NCT02130557
NCT00811070	NCT06423911
NCT00811070	NCT04971226
NCT00811070	NCT03106779
NCT03205267
NCT01804985	NCT02326311
NCT01804985	NCT04971226
NCT02709083
NCT00103844	NCT00481247
NCT00103844	NCT04971226
NCT00103844	NCT01460693
NCT00103844	NCT02326311
NCT05007873
NCT00070499
NCT04578847	NCT04971226
NCT02311998
NCT02689440
NCT00101816	NCT02326311
NCT00101816	NCT00123487
NCT00101816	NCT03079505
NCT00101816	NCT00481247
NCT00101816	NCT04971226
NCT00101816	NCT01460693
NCT00101816	NCT02890784
NCT00101816	NCT00123474
NCT00101660	NCT02326311
NCT00101660	NCT00123487
NCT00101660	NCT03079505
NCT00101660	NCT00481247
NCT00101660	NCT04971226
NCT00101660	NCT01460693
NCT00101660	NCT02890784
NCT00101660	NCT00123474
NCT03654768
NCT02269267	NCT04971226
NCT03906292	NCT04971226
NCT00101647	NCT02326311
NCT00101647	NCT00123487
NCT00101647	NCT03079505
NCT00101647	NCT00481247
NCT00101647	NCT04971226
NCT00101647	NCT01460693
NCT00101647	NCT02890784
NCT00101647	NCT00123474
NCT04126681
NCT04835584
NCT04793399
NCT01872442
NCT00009867
NCT04613453
NCT01396239	NCT03992430
NCT01396239	NCT02255552
NCT02740972	NCT04768062
NCT02740972	NCT04060199
NCT03167255	NCT04768062
NCT03167255	NCT04060199
NCT01540409	NCT03992430
NCT01540409	NCT02255552
NCT04179409
NCT00159250	NCT03992430
NCT00159250	NCT02255552
NCT00844597	NCT03992430
NCT00844597	NCT02255552
NCT02310906	NCT02500381
NCT02310906	NCT03532542
NCT03037437
NCT05842174
NCT02722369
NCT04652076
NCT00879359
NCT00748592
NCT00551148
NCT00569972
NCT03873493
NCT04871607
NCT02295722
NCT01701986
NCT05502250
NCT00385788
NCT05508867
NCT03235921
NCT01325350
NCT03852992
NCT03118986
NCT01148264
NCT03679182
NCT00976495
NCT02051946
NCT00023998
NCT01690546
NCT00135759
NCT00383045	NCT01717963
NCT00000353	NCT02294253
NCT00000353	NCT00078130
NCT00000353	NCT01843751
NCT00000353	NCT01848054
NCT00000353	NCT03616236
NCT00000353	NCT00270257
NCT00000353	NCT03678792
NCT01188421
NCT00023283
NCT01075971	NCT02180659
NCT00719095	NCT01717963
NCT00734461
NCT00015028	NCT02294253
NCT00015028	NCT00078130
NCT00015028	NCT01843751
NCT00015028	NCT01848054
NCT00015028	NCT03616236
NCT00015028	NCT00270257
NCT00015028	NCT03678792
NCT01738503	NCT02180659
NCT00460239	NCT04455802
NCT00460239	NCT03678792
NCT01218984
NCT00182572	NCT01717963
NCT00344812
NCT00204243
NCT00332228	NCT01180647
NCT00332228	NCT00156936
NCT00332228	NCT01024335
NCT00332228	NCT00521157
NCT00332228	NCT00678418
NCT00332228	NCT01389167
NCT00332228	NCT01717963
NCT00332228	NCT00781898
NCT00332228	NCT02617628
NCT00332228	NCT00834080
NCT00332228	NCT00269607
NCT00000298	NCT02294253
NCT00000298	NCT00078130
NCT00000298	NCT01843751
NCT00000298	NCT01848054
NCT00000298	NCT03616236
NCT00000298	NCT00270257
NCT00000298	NCT03678792
NCT01582347	NCT02180659
NCT00000357
NCT01136356	NCT03678792
NCT01136356	NCT04455802
NCT00000195	NCT01180647
NCT00000195	NCT00156936
NCT00000195	NCT01024335
NCT00000195	NCT00521157
NCT00000195	NCT00678418
NCT00000195	NCT01389167
NCT00000195	NCT01717963
NCT00000195	NCT00781898
NCT00000195	NCT02617628
NCT00000195	NCT00834080
NCT00000195	NCT00269607
NCT00000196	NCT01180647
NCT00000196	NCT00156936
NCT00000196	NCT01024335
NCT00000196	NCT00521157
NCT00000196	NCT00678418
NCT00000196	NCT01389167
NCT00000196	NCT01717963
NCT00000196	NCT00781898
NCT00000196	NCT02617628
NCT00000196	NCT00834080
NCT00000196	NCT00269607
NCT00000318
NCT00142896	NCT03678792
NCT00000319
NCT01471613
NCT00750061
NCT01216826
NCT00743509
NCT00976248
NCT01125293
NCT03632317
NCT01553773
NCT00616382
NCT02119650
NCT01781975
NCT01898377
NCT03258398
NCT01454596
NCT01827111
NCT01256359
NCT01676649
NCT02223884
NCT00505635
NCT00462423
NCT00084214	NCT00864253
NCT00084214	NCT06008106
NCT00084214	NCT00522834
NCT00084214	NCT01006252
NCT00084214	NCT00111007
NCT00084214	NCT00779714
NCT00036764
NCT01009775
NCT01174238
NCT02023710
NCT00598507
NCT01200342
NCT00434252
NCT00093119	NCT00864253
NCT00093119	NCT06008106
NCT00093119	NCT00522834
NCT00093119	NCT01006252
NCT00093119	NCT00111007
NCT00093119	NCT00779714
NCT00035165
NCT00255762
NCT04216472
NCT03154749
NCT04345913
NCT02413320
NCT02593175
NCT05570253	NCT05760378
NCT05570253	NCT06382142
NCT05570253	NCT05806060
NCT04958785
NCT05192798
NCT03805399
NCT05177796
NCT02876107
NCT03932526
NCT02315196
NCT03872791
NCT02689427
NCT04095689
NCT01750073
NCT03639948
NCT03106077
NCT06078384
NCT04129996
NCT02530489
NCT04395989
NCT03057600
NCT04213898	NCT05862064
NCT05402722	NCT05760378
NCT05402722	NCT06382142
NCT05402722	NCT05806060
NCT04403399
NCT00957918
NCT01341080
NCT00873392
NCT02933372
NCT03865121
NCT01560754
NCT02877238
NCT05407675
NCT01519414
NCT05613413
NCT00003008
NCT01399047
NCT06242834
NCT03456726
NCT01719835
NCT04731298
NCT02852382
NCT06439485
NCT00137774
NCT00398320
NCT00548418
NCT05444374
NCT03367871	NCT03635567
NCT05247619
NCT02467907	NCT05798819
NCT02467907	NCT03912415
NCT02467907	NCT04982237
NCT02467907	NCT03635567
NCT02467907	NCT05715840
NCT02467907	NCT06123884
NCT03786081
NCT00600210	NCT05715840
NCT00600210	NCT03912415
NCT00600210	NCT04982237
NCT00600210	NCT03635567
NCT00600210	NCT05798819
NCT00600210	NCT06123884
NCT04974944
NCT04868708	NCT04982237
NCT04973904
NCT02087943
NCT01856764	NCT04845620
NCT01856764	NCT04773587
NCT01856764	NCT04804605
NCT04194814
NCT04306965
NCT03018691	NCT05608343
NCT03018691	NCT03961529
NCT03018691	NCT05372653
NCT03018691	NCT05650320
NCT03018691	NCT05667623
NCT03018691	NCT05571943
NCT02068352	NCT05608343
NCT02068352	NCT03961529
NCT02068352	NCT05372653
NCT02068352	NCT05650320
NCT02068352	NCT05667623
NCT02068352	NCT05571943
NCT01179880
NCT00931242
NCT03916081	NCT04845620
NCT03916081	NCT04773587
NCT03916081	NCT04804605
NCT02094235
NCT02914548	NCT05608343
NCT02914548	NCT03961529
NCT02914548	NCT05372653
NCT02914548	NCT05650320
NCT02914548	NCT05667623
NCT02914548	NCT05571943
NCT01393158
NCT01461941
NCT01906944
NCT01334086
NCT01638936
NCT01001442
NCT00307879	NCT00394498
NCT00291629	NCT00394498
NCT02015013
NCT03270020
NCT01153321
NCT00396786	NCT00329628
NCT00396786	NCT01431456
NCT00396786	NCT00361894
NCT00396786	NCT00439725
NCT00396786	NCT02583191
NCT00396786	NCT02829957
NCT00396786	NCT00571649
NCT00396786	NCT03055026
NCT00396786	NCT02234843
NCT00396786	NCT00362232
NCT00396786	NCT01205932
NCT00396786	NCT04075240
NCT00396786	NCT00332020
NCT00396786	NCT01206972
NCT00396786	NCT01720108
NCT00396786	NCT04066764
NCT00398905	NCT00329628
NCT00398905	NCT01431456
NCT00398905	NCT00361894
NCT00398905	NCT00439725
NCT00398905	NCT02583191
NCT00398905	NCT02829957
NCT00398905	NCT00571649
NCT00398905	NCT03055026
NCT00398905	NCT02234843
NCT00398905	NCT00362232
NCT00398905	NCT01205932
NCT00398905	NCT04075240
NCT00398905	NCT00332020
NCT00398905	NCT01206972
NCT00398905	NCT01720108
NCT00398905	NCT04066764
NCT00395772
NCT00402467	NCT00329628
NCT00402467	NCT01431456
NCT00402467	NCT00361894
NCT00402467	NCT00439725
NCT00402467	NCT02583191
NCT00402467	NCT02829957
NCT00402467	NCT00571649
NCT00402467	NCT03055026
NCT00402467	NCT02234843
NCT00402467	NCT00362232
NCT00402467	NCT01205932
NCT00402467	NCT04075240
NCT00402467	NCT00332020
NCT00402467	NCT01206972
NCT00402467	NCT01720108
NCT00402467	NCT04066764
NCT01344954
NCT00641732
NCT02068586
NCT00329641
NCT00243061
NCT02259582
NCT02363283
NCT04216017
NCT00376220
NCT00054704
NCT00206778
NCT00246740
NCT05164120
NCT00176527
NCT03397446
NCT00298688
NCT05354700
NCT05061420
NCT00490542
NCT00030745
NCT03560973
NCT00101283
NCT00859469
NCT02611037
NCT00024271
NCT00017186
NCT00003723
NCT00027703
NCT00061477
NCT00551252
NCT02303899
NCT00078026
NCT01822561	NCT02215330
NCT02153125	NCT02215330
NCT02656849
NCT00011804
NCT00982150
NCT03377309
NCT03019419
NCT00696332
NCT01171378
NCT02846623
NCT04939363
NCT03153514
NCT06186648
NCT00472849
NCT01217749
NCT00304525
NCT01512251
NCT02910700
NCT03149029
NCT01495988
NCT02052193
NCT02768207
NCT02631447
NCT02392871
NCT03625141
NCT01659151
NCT02625337
NCT02414750
NCT05304546
NCT00093457
NCT00924807
NCT00619996
NCT00589420
NCT00694291
NCT00090545
NCT00414388
NCT04543682
NCT00695500
NCT00699556
NCT00580645
NCT01314443
NCT05080790
NCT01968850
NCT00921557
NCT05140148
NCT02258204
NCT00518921
NCT03026140
NCT05927142
NCT05494697
NCT00306904
NCT01096680
NCT00730353
NCT00702884
NCT02489201
NCT00400114
NCT03739814
NCT01466179	NCT03643276
NCT01466179	NCT06124157
NCT01466179	NCT04307576
NCT01466179	NCT03628053
NCT01466179	NCT02003222
NCT01466179	NCT04722848
NCT01466179	NCT03117751
NCT01466179	NCT02013167
NCT01466179	NCT03476239
NCT01466179	NCT04994717
NCT01466179	NCT02393859
NCT00560794	NCT03643276
NCT00560794	NCT06124157
NCT00560794	NCT04307576
NCT00560794	NCT03628053
NCT00560794	NCT02003222
NCT00560794	NCT04722848
NCT00560794	NCT03117751
NCT00560794	NCT02013167
NCT00560794	NCT03476239
NCT00560794	NCT04994717
NCT00560794	NCT02393859
NCT04688983	NCT04722848
NCT01471782	NCT03643276
NCT01471782	NCT06124157
NCT01471782	NCT04307576
NCT01471782	NCT03628053
NCT01471782	NCT02003222
NCT01471782	NCT04722848
NCT01471782	NCT03117751
NCT01471782	NCT02013167
NCT01471782	NCT03476239
NCT01471782	NCT04994717
NCT01471782	NCT02393859
NCT00602225
NCT02267408
NCT01122342
NCT00142181
NCT02275117	NCT02974153
NCT02275117	NCT04418765
NCT02275117	NCT06428838
NCT02275117	NCT02985398
NCT02275117	NCT05897320
NCT02275117	NCT02559895
NCT02275117	NCT04921384
NCT02275117	NCT04152083
NCT02275117	NCT05164172
NCT02275117	NCT05064371
NCT02275117	NCT04965675
NCT02163993	NCT02614196
NCT02163993	NCT02614183
NCT02163993	NCT02614261
NCT02163993	NCT04616326
NCT02163993	NCT03432286
NCT02163993	NCT02614287
NCT02163993	NCT03559257
NCT02163993	NCT02959190
NCT02163993	NCT03963232
NCT02021773	NCT04530110
NCT02021773	NCT03308968
NCT02021773	NCT02638103
NCT02021773	NCT02629861
NCT02021773	NCT03303079
NCT02021773	NCT02621931
NCT02021773	NCT03303092
NCT02021773	NCT04458857
NCT02021773	NCT03303105
NCT02021773	NCT04464707
NCT02021773	NCT05458011
NCT02025556	NCT04530110
NCT02025556	NCT03308968
NCT02025556	NCT02638103
NCT02025556	NCT02629861
NCT02025556	NCT03303079
NCT02025556	NCT02621931
NCT02025556	NCT03303092
NCT02025556	NCT04458857
NCT02025556	NCT03303105
NCT02025556	NCT04464707
NCT02025556	NCT05458011
NCT01625988	NCT02614196
NCT01625988	NCT02614183
NCT01625988	NCT02614261
NCT01625988	NCT04616326
NCT01625988	NCT03432286
NCT01625988	NCT02614287
NCT01625988	NCT03559257
NCT01625988	NCT02959190
NCT01625988	NCT03963232
NCT00034177	NCT02256436
NCT00034177	NCT04527991
NCT02033993	NCT02256436
NCT02033993	NCT04527991
NCT00288041
NCT05299476
NCT02344810
NCT02241499	NCT04662710
NCT05986227
NCT05713838
NCT00220103	NCT04662710
NCT05403242
NCT03528876
NCT02345460
NCT02034981
NCT05724563
NCT01648205
NCT04747002
NCT05016180
NCT00322296
NCT00035243
NCT03213041
NCT03644589
NCT04445844
NCT02778685
NCT02971748
NCT05233696
NCT04418219
NCT04010071
NCT05619913
NCT00114218
NCT00687687	NCT00954174
NCT01168232
NCT00132002
NCT01349959
NCT04827576
NCT02071329
NCT03527472
NCT00244179
NCT04342169
NCT04984837
NCT00038597
NCT00050141
NCT00082810
NCT00077363
NCT00052728
NCT00081510
NCT00054470
NCT00773474
NCT00723268
NCT03138720	NCT04229004
NCT03138720	NCT04083235
NCT00042939
NCT00238199
NCT00112697
NCT03329248
NCT00383760
NCT00066677
NCT04581876
NCT00137761	NCT01065870
NCT00290693	NCT01065870
NCT00003591	NCT01836432
NCT00003591	NCT03721744
NCT00003591	NCT04229004
NCT00003591	NCT04083235
NCT00003591	NCT04674956
NCT00003591	NCT00844649
NCT00003591	NCT02506842
NCT00003591	NCT03941093
NCT03850769
NCT00003677
NCT00024375	NCT01836432
NCT00024375	NCT03721744
NCT00024375	NCT04229004
NCT00024375	NCT04083235
NCT00024375	NCT04674956
NCT00024375	NCT00844649
NCT00024375	NCT02506842
NCT00024375	NCT03941093
NCT00426127
NCT00111904	NCT01836432
NCT00111904	NCT03721744
NCT00111904	NCT04229004
NCT00111904	NCT04083235
NCT00111904	NCT04674956
NCT00111904	NCT00844649
NCT00111904	NCT02506842
NCT00111904	NCT03941093
NCT00016965
NCT00691054	NCT01836432
NCT00691054	NCT03721744
NCT00691054	NCT04229004
NCT00691054	NCT04083235
NCT00691054	NCT04674956
NCT00691054	NCT00844649
NCT00691054	NCT02506842
NCT00691054	NCT03941093
NCT00383149
NCT03586869
NCT05915351
NCT00323583	NCT02506842
NCT00323583	NCT03941093
NCT00323583	NCT04229004
NCT00323583	NCT04083235
NCT00323583	NCT01836432
NCT01888835
NCT01275105
NCT02927314
NCT06358638
NCT00071071
NCT00071084
NCT01072383
NCT02478320
NCT00492297	NCT00111007
NCT00794235
NCT00110994	NCT00111007
NCT05370807
NCT01851408
NCT01321437
NCT00496223
NCT00006003
NCT00303251
NCT01136967	NCT04889118
NCT01136967	NCT03820986
NCT00119249
NCT01133977	NCT04889118
NCT01133977	NCT03820986
NCT02501551
NCT01533948
NCT04996823
NCT00094107
NCT01216657
NCT00281957
NCT00623402
NCT00615160
NCT02495636
NCT00771368
NCT00823095
NCT00276861
NCT00496704
NCT00192075
NCT00007943
NCT00003001
NCT00220155
NCT01929421
NCT01045551
NCT05278624
NCT05216120
NCT04338802	NCT04541680
NCT04622865
NCT05047783
NCT00006224	NCT00064077
NCT00006224	NCT00057928
NCT00184093	NCT00064077
NCT00184093	NCT00057928
NCT00184093	NCT02957266
NCT00184093	NCT06459180
NCT00184093	NCT04697628
NCT00184093	NCT04943627
NCT00184093	NCT00842660
NCT00184093	NCT06156514
NCT02095119
NCT00006482	NCT00064077
NCT00006482	NCT00057928
NCT00810836
NCT00235274
NCT01354483
NCT01046786
NCT01280669
NCT00100854
NCT01556191
NCT02671461
NCT05535647
NCT00025506
NCT00025220
NCT05441761
NCT00791947
NCT02520219
NCT00632827
NCT03496779
NCT01725152
NCT00098254	NCT00558636
NCT00098254	NCT00449033
NCT00098254	NCT00863746
NCT00098254	NCT00300885
NCT00101413	NCT00558636
NCT00101413	NCT00449033
NCT00101413	NCT00863746
NCT00101413	NCT00300885
NCT06068153
NCT06332300
NCT00245063
NCT00098540
NCT00549328	NCT00775307
NCT00367679	NCT00775307
NCT04585815
NCT02954991
NCT03386929
NCT02182050	NCT00806819
NCT02182050	NCT02231164
NCT04956146
NCT03904823
NCT00768755
NCT00871403
NCT00473486
NCT00698815
NCT00417248
NCT00722969
NCT01167244
NCT00265317	NCT00457392
NCT03334617
NCT00372775	NCT00457392
NCT00372775	NCT00693992
NCT01861197
NCT02590965	NCT02691299
NCT02356991	NCT05042375
NCT02356991	NCT05106335
NCT02356991	NCT04619433
NCT01728181
NCT00600015
NCT00517790
NCT04699968	NCT05042375
NCT04699968	NCT05106335
NCT04699968	NCT04619433
NCT02544633
NCT00410904
NCT03516981
NCT00743938
NCT00277329
NCT06414915
NCT02976116
NCT03377023
NCT01948141
NCT04989322
NCT00160043
NCT00092001	NCT00457392
NCT00092001	NCT00693992
NCT01529112	NCT03976375
NCT01529112	NCT03829332
NCT01529112	NCT05001724
NCT01529112	NCT04676412
NCT00609804
NCT05003037
NCT01027598
NCT00735904
NCT01931098
NCT00441142
NCT06312813
NCT00620776
NCT02436993
NCT05041101
NCT05319873
NCT03179904
NCT03202316
NCT04266249
NCT03101748
NCT00894569
NCT06317311
NCT00936702
NCT00737243
NCT00873119
NCT06400251
NCT04439123
NCT04429555
NCT03184324	NCT03736369
NCT00471094	NCT01509261
NCT01107938	NCT02860624
NCT00175045	NCT04124926
NCT00175045	NCT00324974
NCT00175045	NCT02388737
NCT00175045	NCT02388724
NCT00175045	NCT04341428
NCT00175045	NCT01459367
NCT00175045	NCT01509261
NCT00175045	NCT02873702
NCT00175045	NCT00857597
NCT00564590
NCT02028663	NCT02456935
NCT02028663	NCT03615677
NCT02028663	NCT03006874
NCT02743949
NCT03573648
NCT02605486
NCT03147287
NCT02732119
NCT04920708
NCT04946864
NCT02400567
NCT02441946
NCT02592746
NCT02871791
NCT01823835
NCT04802759
NCT04436744
NCT02549430	NCT02947685
NCT02549430	NCT06380751
NCT04791384
NCT02102490	NCT05891093
NCT02102490	NCT06380751
NCT02102490	NCT04961996
NCT02102490	NCT05065411
NCT02102490	NCT02246621
NCT02102490	NCT05696626
NCT02102490	NCT05952557
NCT02102490	NCT04565054
NCT02102490	NCT02763566
NCT02102490	NCT03155997
NCT02102490	NCT04862663
NCT02102490	NCT04964934
NCT02102490	NCT04584853
NCT02102490	NCT06341621
NCT02448420	NCT05429684
NCT02448420	NCT02947685
NCT02296801
NCT04858516
NCT02630693
NCT02448771
NCT03555877	NCT06380751
NCT01919229	NCT02278120
NCT01919229	NCT05827081
NCT01919229	NCT04964934
NCT01919229	NCT03050398
NCT01919229	NCT05207709
NCT01919229	NCT02941926
NCT01919229	NCT03096847
NCT01919229	NCT01958021
NCT01919229	NCT06380751
NCT01919229	NCT03439046
NCT02675231
NCT05933395
NCT04841148
NCT05467891	NCT06380751
NCT04432454	NCT05696626
NCT03054363
NCT03284957
NCT05708235
NCT02632045
NCT03090165
NCT02668666
NCT02491983	NCT05207709
NCT02491983	NCT06380751
NCT02491983	NCT02692755
NCT02491983	NCT02947685
NCT02764541
NCT02917005
NCT04494958
NCT01872260	NCT03439046
NCT03628066	NCT04478266
NCT04224272
NCT04293393
NCT03377101
NCT05076695
NCT02384239
NCT02308020
NCT00006233
NCT00614705
NCT02594098
NCT00667277
NCT00878553
NCT01277107
NCT00494468	NCT00380081
NCT00494468	NCT02139098
NCT00494468	NCT00466193
NCT00494468	NCT01804036
NCT00494468	NCT02783729
NCT00494468	NCT00608985
NCT00494468	NCT00770510
NCT00494468	NCT05615727
NCT00494468	NCT03885141
NCT00784875
NCT01569919
NCT00400998	NCT01817790
NCT00929968	NCT03599791
NCT00929968	NCT01794741
NCT00929968	NCT01817790
NCT00641693
NCT03389620
NCT00308594
NCT01120821
NCT00430066
NCT01624285
NCT00787787
NCT01900002
NCT00003754	NCT00033254
NCT00003754	NCT02203253
NCT01166035
NCT01448850
NCT01846624
NCT02634827
NCT01174914	NCT01625091
NCT01174914	NCT01227044
NCT03033108
NCT01562314
NCT00003296
NCT03512834
NCT02992912
NCT02873195
NCT03152565
NCT04068610
NCT04925648
NCT05039281
NCT02846766	NCT03486873
NCT02846766	NCT04164199
NCT01878448	NCT04809142
NCT05210413
NCT01497704
NCT05028504
NCT04044378
NCT00306891
NCT00463060
NCT04216082	NCT04809142
NCT02747797
NCT04236362	NCT04809142
NCT00934440
NCT00561912
NCT04049344
NCT03684772
NCT02676622
NCT04263831
NCT00288262
NCT00478881
NCT00479505
NCT00576277
NCT00537511
NCT03643510
NCT01427244
NCT00215852
NCT02471430
NCT00005012	NCT00296972
NCT00005012	NCT00035360
NCT00250822	NCT00658593
NCT00250822	NCT01313377
NCT00508664
NCT00104507
NCT00116740
NCT00004393
NCT04312204
NCT05005715
NCT00467025
NCT01510756
NCT00303966
NCT00321724
NCT00398112
NCT04327024
NCT00987415	NCT02129764
NCT03827850
NCT03977155
NCT06284564
NCT02963311	NCT05682378
NCT02963311	NCT03851705
NCT04347226
NCT00340704	NCT00796614
NCT00602186
NCT02681913
NCT00889382
NCT01870726
NCT01259869
NCT03522298	NCT03970447
NCT01349660
NCT01339052
NCT02774226
NCT00384774	NCT04218162
NCT00384774	NCT02439320
NCT00384774	NCT04396236
NCT00384774	NCT02605174
NCT00384774	NCT03670810
NCT00384774	NCT02565186
NCT00384774	NCT04396574
NCT00883051	NCT04218162
NCT00883051	NCT02439320
NCT00883051	NCT04396236
NCT00883051	NCT02605174
NCT00883051	NCT03670810
NCT00883051	NCT02565186
NCT00883051	NCT04396574
NCT01510704	NCT02646566
NCT01510704	NCT02449291
NCT00274170
NCT03962634
NCT04105985
NCT04104789
NCT03173365
NCT06176261
NCT01199276
NCT05766371
NCT02591771
NCT04060407
NCT04277858
NCT02449655
NCT00506623
NCT03030937
NCT03773367
NCT04014075
NCT01193868
NCT01070927
NCT02169115
NCT02701517
NCT00645892	NCT00237887
NCT00645892	NCT02196701
NCT00645892	NCT02207231
NCT00645892	NCT00647400
NCT00645892	NCT05073315
NCT00645892	NCT05495568
NCT00645892	NCT06005532
NCT00645892	NCT01970488
NCT00645892	NCT00235820
NCT00645892	NCT00574249
NCT00645892	NCT00338754
NCT00645892	NCT02694523
NCT00645892	NCT02016482
NCT00645892	NCT02489227
NCT00645892	NCT01646073
NCT00645892	NCT04453137
NCT00645892	NCT03316781
NCT00645892	NCT00195676
NCT00645892	NCT01251614
NCT00645892	NCT02016105
NCT00645892	NCT00927069
NCT00645892	NCT02660580
NCT00645892	NCT03217734
NCT00645892	NCT02207244
NCT00645892	NCT00566722
NCT00645892	NCT03412747
NCT00645892	NCT02850965
NCT00645892	NCT03849404
NCT00645892	NCT03210259
NCT00645892	NCT02581345
NCT00645892	NCT02762955
NCT00645892	NCT03927352
NCT00645892	NCT00513370
NCT00134394
NCT00245765	NCT03051217
NCT00245765	NCT02346240
NCT00245765	NCT02326298
NCT00245765	NCT04123795
NCT00245765	NCT02326272
NCT00645814	NCT00237887
NCT00645814	NCT02196701
NCT00645814	NCT02207231
NCT00645814	NCT00647400
NCT00645814	NCT05073315
NCT00645814	NCT05495568
NCT00645814	NCT06005532
NCT00645814	NCT01970488
NCT00645814	NCT00235820
NCT00645814	NCT00574249
NCT00645814	NCT00338754
NCT00645814	NCT02694523
NCT00645814	NCT02016482
NCT00645814	NCT02489227
NCT00645814	NCT01646073
NCT00645814	NCT04453137
NCT00645814	NCT03316781
NCT00645814	NCT00195676
NCT00645814	NCT01251614
NCT00645814	NCT02016105
NCT00645814	NCT00927069
NCT00645814	NCT02660580
NCT00645814	NCT03217734
NCT00645814	NCT02207244
NCT00645814	NCT00566722
NCT00645814	NCT03412747
NCT00645814	NCT02850965
NCT00645814	NCT03849404
NCT00645814	NCT03210259
NCT00645814	NCT02581345
NCT00645814	NCT02762955
NCT00645814	NCT03927352
NCT00645814	NCT00513370
NCT00645905	NCT00237887
NCT00645905	NCT02196701
NCT00645905	NCT02207231
NCT00645905	NCT00647400
NCT00645905	NCT05073315
NCT00645905	NCT05495568
NCT00645905	NCT06005532
NCT00645905	NCT01970488
NCT00645905	NCT00235820
NCT00645905	NCT00574249
NCT00645905	NCT00338754
NCT00645905	NCT02694523
NCT00645905	NCT02016482
NCT00645905	NCT02489227
NCT00645905	NCT01646073
NCT00645905	NCT04453137
NCT00645905	NCT03316781
NCT00645905	NCT00195676
NCT00645905	NCT01251614
NCT00645905	NCT02016105
NCT00645905	NCT00927069
NCT00645905	NCT02660580
NCT00645905	NCT03217734
NCT00645905	NCT02207244
NCT00645905	NCT00566722
NCT00645905	NCT03412747
NCT00645905	NCT02850965
NCT00645905	NCT03849404
NCT00645905	NCT03210259
NCT00645905	NCT02581345
NCT00645905	NCT02762955
NCT00645905	NCT03927352
NCT00645905	NCT00513370
NCT00329303	NCT03051217
NCT00329303	NCT02346240
NCT00329303	NCT02326298
NCT00329303	NCT04123795
NCT00329303	NCT02326272
NCT00646191	NCT00237887
NCT00646191	NCT02196701
NCT00646191	NCT02207231
NCT00646191	NCT00647400
NCT00646191	NCT05073315
NCT00646191	NCT05495568
NCT00646191	NCT06005532
NCT00646191	NCT01970488
NCT00646191	NCT00235820
NCT00646191	NCT00574249
NCT00646191	NCT00338754
NCT00646191	NCT02694523
NCT00646191	NCT02016482
NCT00646191	NCT02489227
NCT00646191	NCT01646073
NCT00646191	NCT04453137
NCT00646191	NCT03316781
NCT00646191	NCT00195676
NCT00646191	NCT01251614
NCT00646191	NCT02016105
NCT00646191	NCT00927069
NCT00646191	NCT02660580
NCT00646191	NCT03217734
NCT00646191	NCT02207244
NCT00646191	NCT00566722
NCT00646191	NCT03412747
NCT00646191	NCT02850965
NCT00646191	NCT03849404
NCT00646191	NCT03210259
NCT00646191	NCT02581345
NCT00646191	NCT02762955
NCT00646191	NCT03927352
NCT00646191	NCT00513370
NCT01483599	NCT02207231
NCT01483599	NCT02207244
NCT00918463
NCT00055757
NCT03496766
NCT01596855
NCT01888445	NCT02021318
NCT01888445	NCT02988973
NCT04707573	NCT05082571
NCT04707573	NCT05082584
NCT01599507	NCT02021318
NCT01599507	NCT02964936
NCT01599507	NCT02988973
NCT01599507	NCT01887600
NCT02232386
NCT01520519
NCT05536349
NCT01752426
NCT02910583
NCT00930098	NCT03117751
NCT00930098	NCT00549848
NCT00983528
NCT03339700
NCT00042341	NCT03117751
NCT00042341	NCT00549848
NCT02339350
NCT03913559
NCT00305734
NCT00436800	NCT01528618
NCT00436800	NCT06228079
NCT00436800	NCT01915134
NCT00436800	NCT02611960
NCT00436800	NCT03700476
NCT00436800	NCT00370890
NCT00603915
NCT05305131
NCT05628922	NCT06228079
NCT05198531
NCT03639467
NCT00126659
NCT02072044
NCT00502307	NCT02627963
NCT00502307	NCT01076010
NCT00502307	NCT01030783
NCT05817903
NCT05877820
NCT03092856
NCT00835978	NCT02853331
NCT00835978	NCT04394975
NCT00835978	NCT05522231
NCT00079612	NCT01613846
NCT00079612	NCT00586105
NCT00079612	NCT00111020
NCT00079612	NCT01076010
NCT00079612	NCT01030783
NCT00079612	NCT00474786
NCT00079612	NCT00492986
NCT00079612	NCT00073307
NCT00079612	NCT00478114
NCT00079612	NCT00732914
NCT00079612	NCT01223027
NCT00079612	NCT00606866
NCT00079612	NCT02627963
NCT00079612	NCT01481870
NCT05831891
NCT01649180	NCT02853331
NCT01649180	NCT04394975
NCT01649180	NCT05522231
NCT00378703
NCT00282048
NCT05256472
NCT05124431
NCT01253668
NCT00448149
NCT05808608
NCT01806064
NCT00569946	NCT02853331
NCT00569946	NCT04394975
NCT00569946	NCT05522231
NCT01693822	NCT02853331
NCT01693822	NCT04394975
NCT01693822	NCT05522231
NCT01798446	NCT02853331
NCT01798446	NCT04394975
NCT01798446	NCT05522231
NCT01441414
NCT05327686
NCT05012371
NCT03136627
NCT04203901
NCT06053658
NCT00854620
NCT04626479
NCT02700568
NCT02579811	NCT02853331
NCT02579811	NCT04394975
NCT02579811	NCT05522231
NCT04626518
NCT02330783
NCT06035224
NCT03341845
NCT00009919
NCT03172754
NCT01136733	NCT02811861
NCT04337970
NCT01727336
NCT00428129
NCT02129075
NCT01200472
NCT01602341	NCT02118766
NCT01602341	NCT02118792
NCT01652885	NCT02118766
NCT01652885	NCT02118792
NCT01301508	NCT02118766
NCT01301508	NCT02118792
NCT02234596
NCT04604132
NCT05775965
NCT04501718
NCT00024570
NCT00041587
NCT04917809
NCT04040725
NCT00168701	NCT04788615
NCT00168701	NCT02428231
NCT00168701	NCT02525874
NCT02097849	NCT04788615
NCT00775229
NCT04417660
NCT01976195
NCT00002571
NCT00049036
NCT00001563
NCT00002524
NCT00126243
NCT01775475
NCT00310128
NCT05549934
NCT02386397
NCT00089960
NCT01058655
NCT00837941
NCT00553592
NCT00597649
NCT00625833
NCT00132509	NCT02930837
NCT00132509	NCT05700591
NCT00132509	NCT04915729
NCT00132509	NCT03541668
NCT00132509	NCT03876119
NCT00132509	NCT01525290
NCT00132509	NCT00640367
NCT00132509	NCT00540527
NCT00132509	NCT05429476
NCT00132509	NCT05797792
NCT00132509	NCT04879615
NCT00132509	NCT05856851
NCT00132509	NCT02072226
NCT00132509	NCT01580839
NCT00132509	NCT00887328
NCT00132509	NCT00975962
NCT00132509	NCT03889249
NCT00132509	NCT00359424
NCT00132509	NCT00153036
NCT00132509	NCT02002325
NCT00132509	NCT05728333
NCT04516993
NCT01472926	NCT04915729
NCT01472926	NCT03889249
NCT00250991
NCT00252239	NCT04915729
NCT00252239	NCT03889249
NCT00243906	NCT02930837
NCT00243906	NCT05700591
NCT00243906	NCT04915729
NCT00243906	NCT03541668
NCT00243906	NCT03876119
NCT00243906	NCT01525290
NCT00243906	NCT00640367
NCT00243906	NCT00540527
NCT00243906	NCT05429476
NCT00243906	NCT05797792
NCT00243906	NCT04879615
NCT00243906	NCT05856851
NCT00243906	NCT02072226
NCT00243906	NCT01580839
NCT00243906	NCT00887328
NCT00243906	NCT00975962
NCT00243906	NCT03889249
NCT00243906	NCT00359424
NCT00243906	NCT00153036
NCT00243906	NCT02002325
NCT00243906	NCT05728333
NCT00238537	NCT02930837
NCT00238537	NCT05700591
NCT00238537	NCT04915729
NCT00238537	NCT03541668
NCT00238537	NCT03876119
NCT00238537	NCT01525290
NCT00238537	NCT00640367
NCT00238537	NCT00540527
NCT00238537	NCT05429476
NCT00238537	NCT05797792
NCT00238537	NCT04879615
NCT00238537	NCT05856851
NCT00238537	NCT02072226
NCT00238537	NCT01580839
NCT00238537	NCT00887328
NCT00238537	NCT00975962
NCT00238537	NCT03889249
NCT00238537	NCT00359424
NCT00238537	NCT00153036
NCT00238537	NCT02002325
NCT00238537	NCT05728333
NCT00039832
NCT02101606
NCT03492047
NCT05966441
NCT00758446
NCT00992186
NCT01710527
NCT01710553
NCT01710540
NCT04284202
NCT02954523
NCT00459342
NCT00408226
NCT00787267
NCT00826449
NCT01514864
NCT00564876
NCT02599129
NCT00174460
NCT04172233
NCT00320216	NCT04595409
NCT00320216	NCT04967508
NCT00320216	NCT02698475
NCT00320216	NCT01708603
NCT00320216	NCT04761627
NCT00320216	NCT00267969
NCT00320216	NCT04728360
NCT00320216	NCT04930042
NCT00320216	NCT02684370
NCT00320216	NCT02074982
NCT00320216	NCT02684357
NCT00320216	NCT01550744
NCT00320216	NCT02826603
NCT00320216	NCT04305327
NCT00320216	NCT06425549
NCT00320216	NCT04673786
NCT00320216	NCT01090427
NCT00320216	NCT00747344
NCT00320216	NCT00307437
NCT00320216	NCT02561806
NCT00320216	NCT00723528
NCT00320216	NCT00454584
NCT00320216	NCT01008995
NCT00320216	NCT04607980
NCT00320216	NCT05335356
NCT00320216	NCT01708629
NCT00320216	NCT02203032
NCT00320216	NCT02786732
NCT00320216	NCT04435600
NCT00320216	NCT04785326
NCT01999868
NCT00292396	NCT00710580
NCT00292396	NCT00679731
NCT00292396	NCT00691964
NCT00292396	NCT00570986
NCT00292396	NCT00626002
NCT04173637
NCT05092152
NCT03946943
NCT02201043
NCT00739960
NCT04604704
NCT04756128
NCT01594827
NCT00699634
NCT05351801
NCT04679545
NCT05766969
NCT06006013
NCT03317457
NCT05448820
NCT05941325
NCT05722977
NCT04874311
NCT03147404
NCT03278405
NCT06070740
NCT01730846
NCT01642433
NCT00000297
NCT05056935	NCT05470387
NCT02836470	NCT05470387
NCT01011933
NCT01483638
NCT00862784
NCT03167385
NCT00431119
NCT05265962
NCT03563157
NCT01464593
NCT00880360
NCT01450488	NCT05441488
NCT00413192	NCT01327885
NCT00022542
NCT05189483
NCT00002903
NCT03205345
NCT02230670
NCT00278915
NCT04616560
NCT03899987
NCT02921919
NCT03127215
NCT03448718
NCT02576444
NCT03044795
NCT06116578
NCT01193140
NCT02525718
NCT04603911
NCT02059616	NCT02368665
NCT02059616	NCT02368652
NCT01093807
NCT04488978	NCT05475665
NCT04488978	NCT05476354
NCT02206165
NCT02944734	NCT02368665
NCT02944734	NCT02368652
NCT01122251
NCT03817411
NCT00595985
NCT01719549
NCT00565370
NCT03627728
NCT01716546
NCT00068380
NCT04963088
NCT01503372
NCT01130805
NCT04757363
NCT00952497
NCT01187212
NCT02489214
NCT03022747	NCT03150693
NCT02651415
NCT02043548
NCT00553709
NCT00181558
NCT00039104
NCT02389764
NCT01202591
NCT01791985
NCT02232347
NCT00451724	NCT05437575
NCT00451724	NCT02866071
NCT00451724	NCT03511833
NCT03053947	NCT05437575
NCT03053947	NCT02866071
NCT03053947	NCT03511833
NCT00878436
NCT03420521
NCT04823052
NCT06334419
NCT03697161
NCT00407758
NCT00420381
NCT04788979
NCT01752569
NCT02346032
NCT03545347
NCT02578095
NCT01160289
NCT01953432
NCT02244281	NCT01018511
NCT01399684
NCT00780598
NCT01180426
NCT04239014
NCT00004077	NCT00104676
NCT00004077	NCT00072215
NCT01616680
NCT00352755
NCT01220297
NCT00856505
NCT00766324
NCT01183312
NCT05045248
NCT05653401
NCT03199924
NCT00079859
NCT00079846
NCT03498612
NCT02050529	NCT00293735
NCT02050529	NCT04298034
NCT02103062
NCT05420324
NCT04587687
NCT00537407
NCT01938625
NCT00065260
NCT03025698
NCT00319878
NCT01231841
NCT01182662
NCT02203396
NCT02404025
NCT06004752
NCT00005935
NCT00004323
NCT00944749
NCT00343785
NCT05797623
NCT02338531
NCT03364231
NCT00630149
NCT00021242
NCT00072007
NCT00003230
NCT02096042
NCT02420873
NCT02262897
NCT00617409
NCT04213937
NCT01500720
NCT05420636
NCT03575793
NCT05856695
NCT04757779
NCT04210037
NCT05745350
NCT04056949
NCT02769832
NCT06016270
NCT00686985
NCT00454324
NCT02038647
NCT01237678
NCT02551432
NCT00284154
NCT00401609
NCT00359359
NCT00299390
NCT03219762
NCT05879068
NCT02164422
NCT02913573
NCT04094142
NCT02180711
NCT04514393
NCT02689869	NCT02703272
NCT05998642
NCT05150691
NCT04926844
NCT06030934
NCT01262482
NCT06329973
NCT01306032
NCT01081951	NCT03737643
NCT01081951	NCT05255471
NCT00753545	NCT03402841
NCT00753545	NCT02477644
NCT00753545	NCT02282020
NCT00753545	NCT02392676
NCT00753545	NCT03278717
NCT00753545	NCT03737643
NCT00753545	NCT03106987
NCT00753545	NCT05255471
NCT04361370
NCT01690598
NCT04826198
NCT04417192
NCT01113957
NCT03161132	NCT05255471
NCT01472783	NCT02470585
NCT01211691
NCT04395612
NCT00558467	NCT00681863
NCT00004652
NCT01646814
NCT01139190
NCT02835222
NCT02863055
NCT02568449
NCT02049190
NCT02722421
NCT00807625
NCT01789879
NCT00352911
NCT03589040
NCT05190627
NCT01059318
NCT00457964
NCT01275222
NCT05148546
NCT01045538
NCT00072163
NCT00717522
NCT00089544
NCT00023777	NCT00046930
NCT00452374	NCT01516580
NCT01515527	NCT03799224
NCT00053131
NCT00002674
NCT00002925	NCT00004128
NCT00410423	NCT01371981
NCT00469859
NCT02305563
NCT00002638
NCT00840177
NCT00003405
NCT00005793
NCT03417427	NCT03799224
NCT00004217
NCT00012259
NCT00858403
NCT00570401
NCT01645709
NCT00753636	NCT02168842
NCT00909545	NCT02168842
NCT02260934
NCT02993250
NCT02569710
NCT03493425
NCT01887288
NCT01763931
NCT05618587
NCT05867251
NCT01543698
NCT02934568
NCT04594005
NCT02187783
NCT04092673
NCT02127710	NCT03091192
NCT03428217
NCT03149822
NCT01275274
NCT00159445
NCT01582009
NCT02884635
NCT00667758
NCT03218917	NCT04594369
NCT00095355
NCT05503667
NCT02946359
NCT05675033
NCT01806662
NCT04686786
NCT00326612
NCT04244175
NCT00452062
NCT00548483
NCT03760003	NCT05535946
NCT03760003	NCT05507203
NCT03760003	NCT05507216
NCT03368118	NCT05535946
NCT03368118	NCT05507203
NCT03368118	NCT05507216
NCT03093259	NCT05535946
NCT03093259	NCT05507203
NCT03093259	NCT05507216
NCT04023396	NCT05535946
NCT04023396	NCT05507203
NCT04023396	NCT05507216
NCT05177835	NCT05535946
NCT05177835	NCT05507203
NCT05177835	NCT05507216
NCT00866762
NCT00365053
NCT01122901
NCT03570554
NCT00981357
NCT02537054
NCT04395079
NCT01951690
NCT04620330
NCT00638781	NCT00111852
NCT00638781	NCT00856661
NCT00638781	NCT00790920
NCT00638248	NCT00111852
NCT00638248	NCT00856661
NCT00638248	NCT00790920
NCT00043459
NCT01811212
NCT03506048
NCT06266338
NCT00510250
NCT05310331
NCT05824468
NCT03816553
NCT01267253
NCT04188847
NCT00733304
NCT01362348
NCT01134055
NCT00612456
NCT03921671
NCT03449173
NCT03694002
NCT02623127
NCT03498703	NCT05646992
NCT05079880
NCT00349921
NCT04132336
NCT00298636
NCT01009788
NCT04584255
NCT02286687
NCT00664781
NCT04849988
NCT04871451
NCT06249867
NCT04391361
NCT00620347
NCT01850147
NCT01829217
NCT01068587
NCT00953459
NCT04884009
NCT01262820	NCT01208064
NCT01675947
NCT06075953
NCT01194440
NCT01059643
NCT00080808
NCT04379518
NCT00044278	NCT00088452
NCT00044278	NCT01431976
NCT00044278	NCT01891890
NCT00044278	NCT00292461
NCT00044278	NCT00355082
NCT00044278	NCT00113165
NCT00044278	NCT00395694
NCT00044278	NCT01431963
NCT00044278	NCT00280059
NCT00044278	NCT00264615
NCT00044278	NCT00266149
NCT00044278	NCT00242606
NCT00044278	NCT00516139
NCT00043875	NCT00088452
NCT00043875	NCT01431976
NCT00043875	NCT01891890
NCT00043875	NCT00292461
NCT00043875	NCT00355082
NCT00043875	NCT00113165
NCT00043875	NCT00395694
NCT00043875	NCT01431963
NCT00043875	NCT00280059
NCT00043875	NCT00264615
NCT00043875	NCT00266149
NCT00043875	NCT00242606
NCT00043875	NCT00516139
NCT02170077	NCT01162460
NCT02170077	NCT01091662
NCT02170077	NCT00910247
NCT02170077	NCT02484001
NCT02170077	NCT01422720
NCT02170077	NCT03108729
NCT02170064	NCT01162460
NCT02170064	NCT01091662
NCT02170064	NCT00910247
NCT02170064	NCT02484001
NCT02170064	NCT01422720
NCT02170064	NCT03108729
NCT00004758
NCT05889741
NCT02155829
NCT04039113
NCT00045110
NCT00301418
NCT01243632	NCT03710876
NCT01243632	NCT02991482
NCT01869023	NCT03710876
NCT01869023	NCT02991482
NCT00988858
NCT01139775
NCT00955253
NCT04116112
NCT02327793
NCT00249444
NCT03921151
NCT00613015
NCT05957848
NCT00001202
NCT02481258
NCT00165789	NCT00360412
NCT00165789	NCT00368108
NCT00165789	NCT00360308
NCT00165789	NCT00505622
NCT00165789	NCT00286897
NCT01634360	NCT00360412
NCT01634360	NCT00368108
NCT01634360	NCT00360308
NCT01634360	NCT00505622
NCT01634360	NCT00286897
NCT01172379	NCT00360412
NCT01172379	NCT00368108
NCT01172379	NCT00360308
NCT01172379	NCT00505622
NCT01172379	NCT00286897
NCT00108667
NCT00004576
NCT00567229
NCT00427557
NCT00258206
NCT00505895
NCT00135200
NCT01207765
NCT00004040
NCT00003554
NCT00017316
NCT02812693
NCT00563823
NCT01314261
NCT00115908	NCT00411385
NCT00115908	NCT00402428
NCT00487318
NCT02340962
NCT00656006	NCT00411385
NCT00656006	NCT00402428
NCT01278134	NCT01854528
NCT01278134	NCT03020082
NCT01278134	NCT01854697
NCT01587586
NCT01001754
NCT01331850	NCT01854697
NCT01331850	NCT01854528
NCT01331850	NCT03020082
NCT01220947	NCT01854697
NCT01220947	NCT03020082
NCT01220947	NCT01854528
NCT00759200
NCT01194037
NCT00787371
NCT01724086	NCT01854697
NCT01724086	NCT01854528
NCT01724086	NCT03020082
NCT01483742	NCT01854697
NCT01483742	NCT01854528
NCT01483742	NCT03020082
NCT00797745
NCT01074008
NCT01579019	NCT01854697
NCT01579019	NCT01854528
NCT01579019	NCT03020082
NCT00433069
NCT01272310
NCT03319537
NCT00084409
NCT00778817
NCT05634577
NCT03541447
NCT01712659
NCT02479451
NCT00667862
NCT00106418
NCT02383433
NCT00192114
NCT05593328
NCT03829410
NCT04890509
NCT01032291
NCT00019747
NCT05125471
NCT06098872
NCT04997811
NCT01279083
NCT00332345	NCT00332384
NCT00332345	NCT01217606
NCT00332345	NCT00332436
NCT01917383
NCT01942590
NCT04094948
NCT01885936
NCT01653756
NCT02435901
NCT00508924
NCT02054637
NCT01189604
NCT01317992
NCT01405768
NCT03827408
NCT00695630
NCT00245609
NCT00057954
NCT00004643
NCT02636582
NCT00640523
NCT00289549
NCT01826396
NCT03484195
NCT00123305
NCT00123266
NCT03841526
NCT01556594	NCT03667053
NCT01556594	NCT02402933
NCT02081001
NCT01972152
NCT02660008	NCT03667053
NCT00434772	NCT03667053
NCT00434772	NCT02402933
NCT02081014	NCT03667053
NCT02081014	NCT02402933
NCT00798590	NCT03667053
NCT00798590	NCT02402933
NCT02910076
NCT02303405
NCT04154787
NCT05170438
NCT04492033
NCT01234051
NCT04027764
NCT03830606	NCT05771480
NCT00066196
NCT00082875
NCT01755169	NCT02920528
NCT01755169	NCT02303847
NCT03970655
NCT03661346
NCT00861068
NCT00916942
NCT00609323
NCT00238511
NCT01106716
NCT00981227	NCT01124097
NCT03000530
NCT05133518
NCT01890265
NCT01136174	NCT01619085
NCT01136174	NCT01979952
NCT01136174	NCT02802345
NCT00006367
NCT03011372
NCT00424294
NCT02467504
NCT04887792
NCT06239272
NCT01692496
NCT01506596
NCT02179749
NCT02243709
NCT02989662
NCT01548417
NCT01135329
NCT01111448
NCT03121014
NCT00003572
NCT00809185
NCT00506948
NCT01773395
NCT01861106
NCT01272141
NCT02456857
NCT00376688
NCT00241189
NCT03365869
NCT01642186
NCT03174171
NCT03715413
NCT05737329
NCT00334295
NCT00644319
NCT02876302
NCT02808091
NCT00511446	NCT04351867
NCT05184803
NCT02004769
NCT01967875	NCT04351867
NCT00983801
NCT00382720	NCT04351867
NCT00343239	NCT00811447
NCT00343239	NCT04393584
NCT04694183
NCT00669370	NCT04351867
NCT02486601	NCT02934464
NCT02779608
NCT00106587	NCT03667313
NCT00124943	NCT03667313
NCT01662726
NCT00808145
NCT00844688
NCT00703365
NCT00142467
NCT03321630
NCT05982834
NCT05643677
NCT03609359
NCT06157996
NCT02415023	NCT05914610
NCT02415023	NCT03223376
NCT01516996
NCT01312350	NCT04502641
NCT05860335
NCT04156698
NCT00231855
NCT00505492	NCT00063999
NCT04332042
NCT03731741	NCT05387187
NCT03731741	NCT06421870
NCT03731741	NCT05284656
NCT01102218
NCT05057247
NCT04193293
NCT01852292
NCT01527877
NCT05039736
NCT01903798
NCT04240002
NCT01564914
NCT01778530
NCT05055024
NCT02497937
NCT04300296
NCT03530267
NCT01131078	NCT01167725
NCT01131078	NCT00469443
NCT01131078	NCT00797485
NCT03126071
NCT03050814
NCT00098787	NCT01167725
NCT00098787	NCT00952029
NCT00098787	NCT00797485
NCT00098787	NCT00719797
NCT00098787	NCT00720512
NCT00786643
NCT00449163
NCT00323011
NCT00974389
NCT00109226	NCT01167725
NCT00109226	NCT00952029
NCT00109226	NCT00469443
NCT00109226	NCT01229813
NCT00109226	NCT01918852
NCT00109226	NCT00394992
NCT00109226	NCT01718873
NCT00109226	NCT00265824
NCT00109226	NCT03635021
NCT00109226	NCT00623805
NCT00109226	NCT00349336
NCT00109226	NCT00109070
NCT00109226	NCT05945901
NCT00109226	NCT00069095
NCT00109226	NCT01338558
NCT00109226	NCT00115765
NCT00109226	NCT05540951
NCT00109226	NCT00112918
NCT00109226	NCT00208546
NCT00109226	NCT00797485
NCT00109226	NCT00062426
NCT00109226	NCT02959749
NCT00109226	NCT02394795
NCT00109226	NCT00335595
NCT00109226	NCT03950154
NCT00109226	NCT05797467
NCT00109226	NCT00384176
NCT00109226	NCT00719797
NCT00109226	NCT04230187
NCT00109226	NCT02753127
NCT00109226	NCT00700102
NCT00109226	NCT01279681
NCT00109226	NCT00720512
NCT00109226	NCT00642577
NCT00109226	NCT00544700
NCT00109226	NCT03414983
NCT00109226	NCT01169558
NCT00109226	NCT00265850
NCT00109226	NCT00484939
NCT00612586
NCT00544011	NCT01167725
NCT00544011	NCT00797485
NCT00628810	NCT01167725
NCT00628810	NCT00952029
NCT00628810	NCT00797485
NCT00628810	NCT00719797
NCT00628810	NCT00720512
NCT00467142	NCT01167725
NCT00467142	NCT00952029
NCT00467142	NCT00797485
NCT00467142	NCT00719797
NCT00467142	NCT00720512
NCT01047293
NCT00006786	NCT00952029
NCT00006786	NCT00719797
NCT00006786	NCT00720512
NCT00006786	NCT01167725
NCT00006786	NCT00797485
NCT03264274
NCT00354978	NCT01167725
NCT00354978	NCT00952029
NCT00354978	NCT00469443
NCT00354978	NCT03635021
NCT00354978	NCT00797485
NCT00354978	NCT00719797
NCT00354978	NCT04230187
NCT00354978	NCT02753127
NCT00354978	NCT00720512
NCT00354978	NCT00642577
NCT00354978	NCT00265850
NCT00541125
NCT00308516
NCT02141295
NCT01418222
NCT05364489
NCT05999812
NCT00423696	NCT01167725
NCT00423696	NCT00797485
NCT01135498	NCT01229813
NCT02982694
NCT02859441
NCT00979758	NCT02596126
NCT05895123
NCT01943045
NCT03774745
NCT05811351
NCT00521092
NCT00041340
NCT01149434
NCT02966522
NCT03965845
NCT04265534
NCT03831932
NCT02926833
NCT05404048
NCT03241017
NCT03003520
NCT02596971
NCT02401048
NCT03422523
NCT03310619
NCT03463057
NCT02771860
NCT00680992	NCT05813665
NCT00680992	NCT03259152
NCT00138658
NCT04720417
NCT02217475	NCT03028740
NCT00142051
NCT00094887
NCT02633397
NCT03285178
NCT02171416
NCT03502746
NCT04720807
NCT03587129	NCT04000295
NCT03587129	NCT06188455
NCT03547375	NCT04000295
NCT03547375	NCT06188455
NCT04590625
NCT05736952
NCT04348032
NCT04068974
NCT00096239
NCT03393507
NCT03924882	NCT05145218
NCT03298074	NCT04000295
NCT02867956	NCT04000295
NCT04376073
NCT05319249
NCT03953898
NCT02878785
NCT03516708
NCT00253578
NCT00536575
NCT00770575
NCT01894685
NCT01663935
NCT01309802	NCT02165111
NCT01309802	NCT05698979
NCT00234507	NCT05618470
NCT00234507	NCT00682760
NCT00234507	NCT02947815
NCT00671632
NCT03070301
NCT04393285
NCT00023894
NCT02730429
NCT02603809
NCT04768569
NCT04774250
NCT00318890
NCT01393756	NCT05100862
NCT01393756	NCT01650701
NCT01393756	NCT01476787
NCT01393756	NCT04712097
NCT01393756	NCT05371093
NCT01393756	NCT06313996
NCT01393756	NCT06284122
NCT01393756	NCT05888493
NCT01393756	NCT06191744
NCT01393756	NCT04224493
NCT01393756	NCT04680052
NCT01393756	NCT05409066
NCT01582776
NCT00015912
NCT01121757
NCT00901615
NCT01180569	NCT05100862
NCT01180569	NCT01650701
NCT01180569	NCT01476787
NCT01180569	NCT04712097
NCT01180569	NCT05371093
NCT01180569	NCT06313996
NCT01180569	NCT06284122
NCT01180569	NCT05888493
NCT01180569	NCT06191744
NCT01180569	NCT04224493
NCT01180569	NCT04680052
NCT01180569	NCT05409066
NCT01108458
NCT00962312
NCT00881621
NCT00923299
NCT04417062
NCT05489887
NCT01703117
NCT03809663
NCT02525094
NCT00336648
NCT01693419
NCT00267020
NCT00219557
NCT00558207
NCT02737228
NCT02264210
NCT05513573
NCT03566199
NCT00498628
NCT04589832
NCT05367440
NCT03012321
NCT05167175
NCT02807805	NCT06136624
NCT02807805	NCT04887506
NCT04267887
NCT03649841
NCT02962284
NCT04179864
NCT01503229
NCT03821792
NCT00221390
NCT00663338
NCT02142335
NCT00523419
NCT02199509
NCT00086723
NCT03073785
NCT01774981
NCT03704480
NCT03482102
NCT00991068
NCT00579969	NCT00219596
NCT00579969	NCT00716859
NCT00579969	NCT02390284
NCT00317577	NCT01004900
NCT00317577	NCT03193333
NCT03821610
NCT00773149
NCT01011439
NCT02447302	NCT04706793
NCT02447302	NCT03950232
NCT02447302	NCT03945188
NCT02447302	NCT03996369
NCT02447302	NCT04176588
NCT02536404	NCT04706793
NCT02536404	NCT03950232
NCT02536404	NCT03945188
NCT02536404	NCT03996369
NCT02536404	NCT04176588
NCT01375179
NCT04857112
NCT01647516	NCT02531126
NCT01647516	NCT05644665
NCT01647516	NCT05076175
NCT01647516	NCT02435992
NCT01647516	NCT03915769
NCT04024696
NCT01908777
NCT01090973
NCT00837174
NCT01108874
NCT00929162
NCT02440425
NCT00003778
NCT02469116
NCT02125513
NCT04938583
NCT00583622
NCT00585052
NCT01485848
NCT00129727	NCT00951496
NCT00129727	NCT01802749
NCT00129727	NCT00976911
NCT00129727	NCT01239732
NCT00129727	NCT03806049
NCT00129727	NCT03635489
NCT00129727	NCT03737643
NCT00129727	NCT04679064
NCT00129727	NCT03038100
NCT00129727	NCT00483782
NCT02766582
NCT05325229
NCT03287271	NCT06072781
NCT00003732	NCT00028743
NCT00003732	NCT00011986
NCT00003732	NCT00006454
NCT00758732
NCT00005612
NCT00005051	NCT00028743
NCT00005051	NCT00011986
NCT00005051	NCT00006454
NCT01332656
NCT01196429
NCT01357161
NCT05794659
NCT00296816
NCT00945191
NCT05983276
NCT00003413
NCT02004093	NCT01684878
NCT03197584
NCT05044871
NCT03410784
NCT03394885
NCT03989336
NCT01747239
NCT02560337
NCT04815408
NCT00003733	NCT00028743
NCT00003733	NCT00011986
NCT00003733	NCT00006454
NCT03467178
NCT04374630
NCT00003449
NCT03539328
NCT00360191
NCT01574183
NCT02132832
NCT05635955
NCT03272503
NCT02463825
NCT06344390
NCT05575505
NCT05558761
NCT00479934
NCT00518284
NCT00866788	NCT01264939
NCT01906762
NCT04773093
NCT05646381
NCT01153932	NCT01803412
NCT01153932	NCT01254019
NCT01153932	NCT01890798
NCT01153932	NCT01480245
NCT01910649	NCT01803412
NCT01910649	NCT01254019
NCT01910649	NCT01890798
NCT01910649	NCT01480245
NCT00333138	NCT01201356
NCT00333138	NCT04926818
NCT00333138	NCT00355134
NCT00333138	NCT01892722
NCT00333138	NCT01941004
NCT00333138	NCT02939079
NCT00333138	NCT01497262
NCT00333138	NCT01647880
NCT00333138	NCT01199861
NCT00333138	NCT00662649
NCT00333138	NCT01633112
NCT00333138	NCT00340834
NCT00333138	NCT01127750
NCT00216099
NCT01338792
NCT04352465
NCT03520036	NCT06144840
NCT01839279
NCT00358293
NCT01939743
NCT05555901
NCT00594984
NCT05747716
NCT03657641
NCT00326495
NCT05485909
NCT00989469
NCT05877001
NCT05634590
NCT05068206
NCT05016869
NCT05229003
NCT05963490
NCT01715441
NCT04924179
NCT05004441
NCT00961571
NCT00865709	NCT02870582
NCT05659290
NCT01471353
NCT01298570	NCT05462613
NCT01298570	NCT02934529
NCT04866108
NCT05690035
NCT05522738
NCT01762293	NCT02390947
NCT04948034
NCT00002752
NCT01308840
NCT00075504
NCT06013943
NCT00317369	NCT00989573
NCT00514683	NCT04541680
NCT00514683	NCT01335477
NCT00514683	NCT01335464
NCT01170065	NCT04541680
NCT01170065	NCT01335477
NCT01170065	NCT01335464
NCT00306748	NCT04804267
NCT00306748	NCT02291679
NCT00306748	NCT01642914
NCT00306748	NCT05652205
NCT01053962	NCT05151328
NCT01053962	NCT01429987
NCT01053962	NCT01982240
NCT01053962	NCT02122471
NCT01053962	NCT01919697
NCT01983306
NCT00336960	NCT00085163
NCT00336960	NCT01150045
NCT00336960	NCT00064181
NCT02280694
NCT00466505
NCT00062023
NCT00159484
NCT03070574
NCT02077777
NCT00258232	NCT00064181
NCT01434225
NCT02595424
NCT03062943
NCT05150236
NCT01146509
NCT02479490
NCT00331409
NCT00772148
NCT00608244
NCT00003669
NCT02228681
NCT00033358
NCT05634499
NCT03412006
NCT00253630
NCT04838301
NCT01113528
NCT01369745
NCT01612377
NCT00551707
NCT04129931
NCT01097694
NCT03891901
NCT01421186
NCT01632150
NCT05422027
NCT04892446
NCT02331368	NCT02579863
NCT02728102
NCT04661137
NCT04430894	NCT04483739
NCT03731832
NCT00083902	NCT00461747
NCT00083902	NCT01296503
NCT00083902	NCT03562169
NCT00083902	NCT01971658
NCT00083902	NCT00507416
NCT00083902	NCT00734877
NCT00083902	NCT01532856
NCT00083902	NCT00256776
NCT00083902	NCT00574080
NCT00083902	NCT00452569
NCT00083902	NCT00573391
NCT00083902	NCT00038090
NCT00083902	NCT00075829
NCT00083902	NCT00215943
NCT00083902	NCT01554852
NCT00083902	NCT00083915
NCT00083902	NCT00111748
NCT00083902	NCT00028886
NCT00083902	NCT03759093
NCT00083902	NCT01134484
NCT00083902	NCT02541383
NCT00083902	NCT00572169
NCT00083902	NCT00005834
NCT00083902	NCT00057564
NCT00083902	NCT01070862
NCT00083902	NCT00910897
NCT00083902	NCT00083551
NCT00083902	NCT02248428
NCT00083902	NCT00097981
NCT00083902	NCT01539083
NCT00083902	NCT00205751
NCT00083902	NCT00033332
NCT00083902	NCT00098475
NCT00083902	NCT00689936
NCT00083902	NCT03402295
NCT03202628
NCT01718743	NCT03941860
NCT01718743	NCT02406144
NCT01166113
NCT00410605
NCT00083577	NCT00452569
NCT00083577	NCT00573391
NCT00083577	NCT00038090
NCT00083577	NCT00083876
NCT00083577	NCT00232934
NCT00083577	NCT00049673
NCT00083577	NCT00461747
NCT00083577	NCT03759093
NCT00083577	NCT01296503
NCT00083577	NCT00075829
NCT00083577	NCT00215943
NCT00083577	NCT00097981
NCT00083577	NCT01539083
NCT00083577	NCT00633542
NCT00083577	NCT01554852
NCT00083577	NCT00205751
NCT00083577	NCT01134484
NCT00083577	NCT00033332
NCT00083577	NCT03562169
NCT00083577	NCT01971658
NCT00083577	NCT00934154
NCT00083577	NCT00507416
NCT00083577	NCT02541383
NCT00083577	NCT00098475
NCT00083577	NCT00572169
NCT00083577	NCT00734877
NCT00083577	NCT00057564
NCT00083577	NCT00005834
NCT00083577	NCT00083915
NCT00083577	NCT00222053
NCT00083577	NCT01532856
NCT00083577	NCT00367185
NCT00083577	NCT00689936
NCT00083577	NCT00602641
NCT00083577	NCT00602511
NCT00083577	NCT03402295
NCT00083577	NCT01063179
NCT00083577	NCT00111748
NCT00083577	NCT01070862
NCT00083577	NCT00256776
NCT00083577	NCT00910897
NCT00083577	NCT00038233
NCT00083577	NCT00657488
NCT00083577	NCT00083551
NCT00083577	NCT02248428
NCT00083577	NCT00432458
NCT00083577	NCT00574080
NCT00083577	NCT00644306
NCT00083577	NCT00218855
NCT00083577	NCT00443235
NCT00083577	NCT00028886
NCT05583617
NCT04133636
NCT02718833	NCT06208150
NCT02718833	NCT05675319
NCT02718833	NCT03651128
NCT02718833	NCT06158841
NCT02718833	NCT06152575
NCT04941937
NCT04508790
NCT02375555	NCT02495922
NCT02375555	NCT05675319
NCT02375555	NCT03651128
NCT00378209	NCT05558319
NCT00378209	NCT05561387
NCT00378209	NCT03729804
NCT00378209	NCT05665140
NCT00378209	NCT01863550
NCT00378209	NCT05257083
NCT00378209	NCT04923893
NCT00378209	NCT01554852
NCT00378209	NCT02495922
NCT00378209	NCT03652064
NCT00378209	NCT05675319
NCT00378209	NCT00644228
NCT00378209	NCT01109004
NCT00378209	NCT03759093
NCT00378209	NCT03651128
NCT00378209	NCT03742297
NCT00378209	NCT04566328
NCT00378209	NCT00522392
NCT00378209	NCT03617731
NCT00378209	NCT05804032
NCT00378209	NCT01208662
NCT00378209	NCT04751877
NCT00378209	NCT01208766
NCT00378209	NCT03710603
NCT00378209	NCT03319667
NCT03590652	NCT05675319
NCT03590652	NCT03651128
NCT01668719	NCT02495922
NCT01668719	NCT05675319
NCT01668719	NCT03651128
NCT04891744
NCT02903381
NCT01053949	NCT05455320
NCT01053949	NCT01311687
NCT01053949	NCT01734928
NCT01053949	NCT01324947
NCT01053949	NCT04162210
NCT01053949	NCT03180736
NCT01053949	NCT01712789
NCT01053949	NCT05028348
NCT01053949	NCT06232707
NCT01053949	NCT03151811
NCT01053949	NCT06464991
NCT01053949	NCT03539744
NCT01053949	NCT05236621
NCT01053949	NCT02576977
NCT01053949	NCT04484623
NCT01053949	NCT05405166
NCT01053949	NCT05730036
NCT01053949	NCT02990338
NCT01053949	NCT03440411
NCT01053949	NCT02726581
NCT01053949	NCT06413498
NCT01053949	NCT05572515
NCT01053949	NCT05438043
NCT01053949	NCT06208150
NCT01053949	NCT05020236
NCT01053949	NCT05675319
NCT01053949	NCT04181827
NCT01053949	NCT03651128
NCT01053949	NCT05519085
NCT01053949	NCT05083169
NCT01053949	NCT06158841
NCT01053949	NCT03143049
NCT01053949	NCT02916420
NCT01053949	NCT06152575
NCT03100877
NCT03785184
NCT01997840
NCT01729091
NCT01615029	NCT05561387
NCT01615029	NCT02419118
NCT01615029	NCT05552222
NCT01615029	NCT05257083
NCT01615029	NCT05623020
NCT01615029	NCT02252172
NCT01615029	NCT06187441
NCT01615029	NCT06182774
NCT01615029	NCT05438043
NCT01615029	NCT03652064
NCT01615029	NCT05675319
NCT01615029	NCT03651128
NCT01615029	NCT03742297
NCT01615029	NCT03836014
NCT01615029	NCT02076009
NCT01615029	NCT04566328
NCT01615029	NCT03993912
NCT01615029	NCT03710603
NCT02548962
NCT02294357
NCT01464034	NCT06152575
NCT01464034	NCT06413498
NCT01464034	NCT05572515
NCT01464034	NCT05438043
NCT01464034	NCT05675319
NCT01464034	NCT06158841
NCT01464034	NCT03651128
NCT01464034	NCT06232707
NCT04392037	NCT05558319
NCT04392037	NCT06216158
NCT04392037	NCT04975997
NCT04782687
NCT01383928	NCT03720041
NCT01383928	NCT05675319
NCT01383928	NCT01564537
NCT01383928	NCT03651128
NCT01383928	NCT01850524
NCT03012880
NCT01303965
NCT02004275	NCT05675319
NCT02004275	NCT03651128
NCT04564703	NCT05827016
NCT04564703	NCT06216158
NCT04564703	NCT04975997
NCT04564703	NCT05558319
NCT01217957	NCT03720041
NCT01217957	NCT05675319
NCT01217957	NCT01564537
NCT01217957	NCT03651128
NCT01217957	NCT01850524
NCT04717700
NCT00112827
NCT01057225	NCT01554852
NCT05434689
NCT01518465
NCT02719613
NCT00477750	NCT00602641
NCT00477750	NCT01093196
NCT00477750	NCT00405756
NCT00477750	NCT03742297
NCT00477750	NCT01208766
NCT00477750	NCT00689936
NCT00477750	NCT00551928
NCT00044018	NCT01530594
NCT00044018	NCT05558319
NCT00044018	NCT01090089
NCT00044018	NCT05561387
NCT00044018	NCT03729804
NCT00044018	NCT01091831
NCT00044018	NCT02145598
NCT00044018	NCT01891643
NCT00044018	NCT05665140
NCT00044018	NCT05802992
NCT00044018	NCT02322320
NCT00044018	NCT02419118
NCT00044018	NCT03720041
NCT00044018	NCT01239797
NCT00044018	NCT00420849
NCT00044018	NCT04270409
NCT00044018	NCT01863550
NCT00044018	NCT01191060
NCT00044018	NCT00602641
NCT00044018	NCT05552222
NCT00044018	NCT03859427
NCT00044018	NCT05257083
NCT00044018	NCT05623020
NCT00044018	NCT01093196
NCT00044018	NCT04923893
NCT00044018	NCT00430365
NCT00044018	NCT05827016
NCT00044018	NCT02659293
NCT00044018	NCT00064038
NCT00044018	NCT06324266
NCT00044018	NCT00424047
NCT00044018	NCT01685814
NCT00044018	NCT03941860
NCT00044018	NCT01554852
NCT00044018	NCT02252172
NCT00044018	NCT02495922
NCT00044018	NCT06187441
NCT00044018	NCT06182774
NCT00044018	NCT05438043
NCT00044018	NCT01080391
NCT00044018	NCT03652064
NCT00044018	NCT05675319
NCT00044018	NCT01916252
NCT00044018	NCT00644228
NCT00044018	NCT01335399
NCT00044018	NCT00056160
NCT00044018	NCT01109004
NCT00044018	NCT00622336
NCT00044018	NCT00179647
NCT00044018	NCT03759093
NCT00044018	NCT02112175
NCT00044018	NCT00405756
NCT00044018	NCT03952091
NCT00044018	NCT05317416
NCT00044018	NCT01564537
NCT00044018	NCT03651128
NCT00044018	NCT03742297
NCT00044018	NCT03836014
NCT00044018	NCT02406144
NCT00044018	NCT04071457
NCT00044018	NCT00928486
NCT00044018	NCT02076009
NCT00044018	NCT04566328
NCT00044018	NCT00478777
NCT00044018	NCT04483739
NCT00044018	NCT02215980
NCT00044018	NCT00522392
NCT00044018	NCT02516696
NCT00044018	NCT04096066
NCT00044018	NCT03617731
NCT00044018	NCT03901963
NCT00044018	NCT05804032
NCT00044018	NCT01208662
NCT00044018	NCT05243797
NCT00044018	NCT02575144
NCT00044018	NCT02579863
NCT00044018	NCT03993912
NCT00044018	NCT01850524
NCT00044018	NCT00098475
NCT00044018	NCT04287660
NCT00044018	NCT01621672
NCT00044018	NCT04751877
NCT00044018	NCT03948035
NCT00044018	NCT01208766
NCT00044018	NCT00689936
NCT00044018	NCT00551928
NCT00044018	NCT06045806
NCT00044018	NCT00891384
NCT00044018	NCT03710603
NCT00044018	NCT03319667
NCT01374217
NCT00378105	NCT05558319
NCT00378105	NCT05561387
NCT00378105	NCT03729804
NCT00378105	NCT05665140
NCT00378105	NCT01863550
NCT00378105	NCT05257083
NCT00378105	NCT04923893
NCT00378105	NCT01554852
NCT00378105	NCT02495922
NCT00378105	NCT03652064
NCT00378105	NCT05675319
NCT00378105	NCT00644228
NCT00378105	NCT01109004
NCT00378105	NCT03759093
NCT00378105	NCT03651128
NCT00378105	NCT03742297
NCT00378105	NCT04566328
NCT00378105	NCT00522392
NCT00378105	NCT03617731
NCT00378105	NCT05804032
NCT00378105	NCT01208662
NCT00378105	NCT04751877
NCT00378105	NCT01208766
NCT00378105	NCT03710603
NCT00378105	NCT03319667
NCT05669989
NCT01794039	NCT05438043
NCT01794039	NCT05675319
NCT01794039	NCT03651128
NCT03412565	NCT03742297
NCT04764942	NCT06158841
NCT02612779	NCT02726581
NCT00083408	NCT00033332
NCT02654132	NCT05028348
NCT02654132	NCT06232707
NCT02654132	NCT05730036
NCT02654132	NCT02726581
NCT02654132	NCT06208150
NCT02654132	NCT05675319
NCT02654132	NCT03651128
NCT02654132	NCT06158841
NCT02654132	NCT06152575
NCT00083382	NCT00033332
NCT02685826
NCT00022607
NCT01936532	NCT02406144
NCT04150965
NCT05900882
NCT00193544
NCT04998786
NCT03756896	NCT06232707
NCT03756896	NCT06413498
NCT03756896	NCT05572515
NCT03756896	NCT05438043
NCT03756896	NCT05675319
NCT03756896	NCT03651128
NCT03756896	NCT06152575
NCT03756896	NCT06158841
NCT01029054	NCT03729804
NCT01029054	NCT01863550
NCT01029054	NCT03859427
NCT01029054	NCT02659293
NCT01029054	NCT01554852
NCT01029054	NCT05438043
NCT01029054	NCT01080391
NCT01029054	NCT05675319
NCT01029054	NCT03651128
NCT01029054	NCT03742297
NCT01029054	NCT04483739
NCT01029054	NCT04096066
NCT01029054	NCT03948035
NCT02410694	NCT03562169
NCT03188172
NCT03439280
NCT00051116	NCT01530594
NCT00051116	NCT05558319
NCT00051116	NCT01090089
NCT00051116	NCT05561387
NCT00051116	NCT03729804
NCT00051116	NCT01091831
NCT00051116	NCT02145598
NCT00051116	NCT01891643
NCT00051116	NCT05665140
NCT00051116	NCT05802992
NCT00051116	NCT02322320
NCT00051116	NCT02419118
NCT00051116	NCT03720041
NCT00051116	NCT01239797
NCT00051116	NCT00420849
NCT00051116	NCT04270409
NCT00051116	NCT01863550
NCT00051116	NCT01191060
NCT00051116	NCT00602641
NCT00051116	NCT05552222
NCT00051116	NCT03859427
NCT00051116	NCT05257083
NCT00051116	NCT05623020
NCT00051116	NCT01093196
NCT00051116	NCT04923893
NCT00051116	NCT00430365
NCT00051116	NCT05827016
NCT00051116	NCT02659293
NCT00051116	NCT00064038
NCT00051116	NCT06324266
NCT00051116	NCT00424047
NCT00051116	NCT01685814
NCT00051116	NCT03941860
NCT00051116	NCT01554852
NCT00051116	NCT02252172
NCT00051116	NCT02495922
NCT00051116	NCT06187441
NCT00051116	NCT06182774
NCT00051116	NCT05438043
NCT00051116	NCT01080391
NCT00051116	NCT03652064
NCT00051116	NCT05675319
NCT00051116	NCT01916252
NCT00051116	NCT00644228
NCT00051116	NCT01335399
NCT00051116	NCT00056160
NCT00051116	NCT01109004
NCT00051116	NCT00622336
NCT00051116	NCT00179647
NCT00051116	NCT03759093
NCT00051116	NCT02112175
NCT00051116	NCT00405756
NCT00051116	NCT03952091
NCT00051116	NCT05317416
NCT00051116	NCT01564537
NCT00051116	NCT03651128
NCT00051116	NCT03742297
NCT00051116	NCT03836014
NCT00051116	NCT02406144
NCT00051116	NCT04071457
NCT00051116	NCT00928486
NCT00051116	NCT02076009
NCT00051116	NCT04566328
NCT00051116	NCT00478777
NCT00051116	NCT04483739
NCT00051116	NCT02215980
NCT00051116	NCT00522392
NCT00051116	NCT02516696
NCT00051116	NCT04096066
NCT00051116	NCT03617731
NCT00051116	NCT03901963
NCT00051116	NCT05804032
NCT00051116	NCT01208662
NCT00051116	NCT05243797
NCT00051116	NCT02575144
NCT00051116	NCT02579863
NCT00051116	NCT03993912
NCT00051116	NCT01850524
NCT00051116	NCT00098475
NCT00051116	NCT04287660
NCT00051116	NCT01621672
NCT00051116	NCT04751877
NCT00051116	NCT03948035
NCT00051116	NCT01208766
NCT00051116	NCT00689936
NCT00051116	NCT00551928
NCT00051116	NCT06045806
NCT00051116	NCT00891384
NCT00051116	NCT03710603
NCT00051116	NCT03319667
NCT01531998
NCT02969837	NCT05675319
NCT02969837	NCT03651128
NCT02969837	NCT03948035
NCT03170882	NCT05675319
NCT03170882	NCT03651128
NCT00081939	NCT00461747
NCT00081939	NCT01971658
NCT00081939	NCT00507416
NCT00081939	NCT00734877
NCT00081939	NCT00602511
NCT00081939	NCT00256776
NCT00081939	NCT00574080
NCT00081939	NCT00443235
NCT00081939	NCT01554852
NCT00081939	NCT00111748
NCT00081939	NCT03759093
NCT00081939	NCT01134484
NCT00081939	NCT02541383
NCT00081939	NCT00572169
NCT00081939	NCT00910897
NCT00081939	NCT01539083
NCT00081939	NCT03402295
NCT00081939	NCT01063179
NCT02807454
NCT03376477
NCT04065789	NCT05438043
NCT04065789	NCT05675319
NCT04065789	NCT03651128
NCT04065789	NCT03742297
NCT04414475	NCT06158841
NCT01212952	NCT06152575
NCT01212952	NCT06413498
NCT01212952	NCT05572515
NCT01212952	NCT05675319
NCT01212952	NCT05083169
NCT01212952	NCT06158841
NCT01212952	NCT01734928
NCT01212952	NCT06464991
NCT01212952	NCT04484623
NCT01212952	NCT04181827
NCT01212952	NCT03651128
NCT01212952	NCT05519085
NCT01212952	NCT06208150
NCT05177536	NCT05827016
NCT05177536	NCT06216158
NCT05177536	NCT04975997
NCT05177536	NCT05558319
NCT02586038
NCT03104842	NCT04483739
NCT03289299	NCT05438043
NCT03289299	NCT05675319
NCT03289299	NCT03651128
NCT03289299	NCT03742297
NCT02874742	NCT05561387
NCT02874742	NCT05257083
NCT02874742	NCT03652064
NCT02874742	NCT05675319
NCT02874742	NCT03651128
NCT02874742	NCT03742297
NCT02874742	NCT04566328
NCT02874742	NCT03710603
NCT04855136
NCT03556332	NCT05438043
NCT03556332	NCT05675319
NCT03556332	NCT03651128
NCT03556332	NCT03742297
NCT04835129
NCT02185820	NCT06152575
NCT02185820	NCT06413498
NCT02185820	NCT05572515
NCT02185820	NCT05438043
NCT02185820	NCT05675319
NCT02185820	NCT06158841
NCT02185820	NCT03651128
NCT02185820	NCT06232707
NCT05199311
NCT04700176
NCT02578121	NCT05675319
NCT02578121	NCT03651128
NCT04925193
NCT01665794	NCT06413498
NCT01665794	NCT05438043
NCT01665794	NCT05675319
NCT01665794	NCT03651128
NCT01665794	NCT06232707
NCT01946152
NCT00004088
NCT01159574	NCT05455320
NCT01159574	NCT01311687
NCT01159574	NCT03180736
NCT01159574	NCT02990338
NCT01159574	NCT05730036
NCT01159574	NCT03440411
NCT01159574	NCT03143049
NCT01159574	NCT06152575
NCT01159574	NCT04162210
NCT01159574	NCT05236621
NCT01159574	NCT06413498
NCT01159574	NCT05572515
NCT01159574	NCT05438043
NCT01159574	NCT05020236
NCT01159574	NCT05675319
NCT01159574	NCT05083169
NCT01159574	NCT02916420
NCT01159574	NCT06158841
NCT01159574	NCT01734928
NCT01159574	NCT01712789
NCT01159574	NCT05028348
NCT01159574	NCT06464991
NCT01159574	NCT03539744
NCT01159574	NCT02576977
NCT01159574	NCT04484623
NCT01159574	NCT02726581
NCT01159574	NCT04181827
NCT01159574	NCT03651128
NCT01159574	NCT05519085
NCT01159574	NCT06232707
NCT01159574	NCT03151811
NCT01159574	NCT05405166
NCT01159574	NCT06208150
NCT03567616	NCT03539744
NCT01341262	NCT00215943
NCT01341262	NCT00033332
NCT00507442	NCT05558319
NCT00507442	NCT05561387
NCT00507442	NCT03729804
NCT00507442	NCT05665140
NCT00507442	NCT01863550
NCT00507442	NCT05257083
NCT00507442	NCT04923893
NCT00507442	NCT01554852
NCT00507442	NCT02495922
NCT00507442	NCT03652064
NCT00507442	NCT05675319
NCT00507442	NCT00644228
NCT00507442	NCT01109004
NCT00507442	NCT03759093
NCT00507442	NCT03651128
NCT00507442	NCT03742297
NCT00507442	NCT04566328
NCT00507442	NCT00522392
NCT00507442	NCT03617731
NCT00507442	NCT05804032
NCT00507442	NCT01208662
NCT00507442	NCT04751877
NCT00507442	NCT01208766
NCT00507442	NCT03710603
NCT00507442	NCT03319667
NCT03333746
NCT04287855
NCT03224507	NCT05438043
NCT03224507	NCT05675319
NCT03224507	NCT03651128
NCT03224507	NCT03742297
NCT01010243
NCT03669445	NCT05675319
NCT03669445	NCT03651128
NCT04850599
NCT02289222	NCT02576977
NCT05354557	NCT05827016
NCT05354557	NCT06216158
NCT05354557	NCT04975997
NCT05354557	NCT05558319
NCT02389543
NCT02773030
NCT04883242
NCT02542657
NCT01946477	NCT05455320
NCT01946477	NCT03180736
NCT01946477	NCT06413498
NCT01946477	NCT05438043
NCT01946477	NCT05020236
NCT01946477	NCT05675319
NCT01946477	NCT05083169
NCT01946477	NCT06464991
NCT01946477	NCT04181827
NCT01946477	NCT03651128
NCT01946477	NCT06232707
NCT01242930
NCT02384083
NCT04843579	NCT05028348
NCT04843579	NCT06158841
NCT02119468
NCT03290950	NCT05438043
NCT03290950	NCT05675319
NCT03290950	NCT03651128
NCT03290950	NCT03742297
NCT00040937
NCT03104270	NCT06232707
NCT03104270	NCT05675319
NCT03104270	NCT03651128
NCT03104270	NCT06158841
NCT03104270	NCT06152575
NCT06169215
NCT00287872	NCT00461747
NCT00287872	NCT01971658
NCT00287872	NCT00507416
NCT00287872	NCT00734877
NCT00287872	NCT00602511
NCT00287872	NCT00256776
NCT00287872	NCT00574080
NCT00287872	NCT00443235
NCT00287872	NCT01554852
NCT00287872	NCT00111748
NCT00287872	NCT03759093
NCT00287872	NCT01134484
NCT00287872	NCT02541383
NCT00287872	NCT00572169
NCT00287872	NCT00910897
NCT00287872	NCT01539083
NCT00287872	NCT03402295
NCT00287872	NCT01063179
NCT01522872	NCT06152575
NCT01522872	NCT06413498
NCT01522872	NCT05572515
NCT01522872	NCT05675319
NCT01522872	NCT05083169
NCT01522872	NCT06158841
NCT01522872	NCT01734928
NCT01522872	NCT06464991
NCT01522872	NCT04484623
NCT01522872	NCT04181827
NCT01522872	NCT03651128
NCT01522872	NCT05519085
NCT01522872	NCT06208150
NCT00358020	NCT00461747
NCT00358020	NCT01971658
NCT00358020	NCT00507416
NCT00358020	NCT00734877
NCT00358020	NCT00602511
NCT00358020	NCT00256776
NCT00358020	NCT00574080
NCT00358020	NCT00443235
NCT00358020	NCT01554852
NCT00358020	NCT00111748
NCT00358020	NCT03759093
NCT00358020	NCT01134484
NCT00358020	NCT02541383
NCT00358020	NCT00572169
NCT00358020	NCT00910897
NCT00358020	NCT01539083
NCT00358020	NCT03402295
NCT00358020	NCT01063179
NCT04079738
NCT01420926
NCT00510939
NCT00651781	NCT01371981
NCT01736943
NCT01056601
NCT00670592
NCT02175589
NCT03143491
NCT03759665
NCT02162758
NCT02828358
NCT04797767
NCT01818921	NCT02179151
NCT00022412
NCT01325311
NCT00383487
NCT00054522
NCT00524680
NCT00084864
NCT02726113
NCT03261336
NCT01759771
NCT00524589
NCT00953225
NCT00741364
NCT00634582
NCT01045109
NCT00004043	NCT00043576
NCT00004043	NCT00273338
NCT00582582
NCT00017576	NCT00043576
NCT00017576	NCT00273338
NCT00182741
NCT03383315
NCT00177060
NCT03767933
NCT00601991
NCT00816595
NCT00022048
NCT04812002
NCT02664961
NCT04517435
NCT02734771
NCT03129828
NCT03943901
NCT06441097
NCT00556127
NCT04660799
NCT04479267
NCT02420210
NCT04263584
NCT02692248
NCT05189197	NCT05179733
NCT02733380
NCT02951728	NCT05351346
NCT00482053
NCT04668365	NCT05179733
NCT02073097
NCT04842487	NCT05179733
NCT05498636
NCT03023878
NCT01925612
NCT04546620	NCT05820841
NCT01914718	NCT03213977
NCT04978584
NCT02542111
NCT00474188
NCT01848132
NCT00842595
NCT01453205
NCT05422066
NCT04835870	NCT05179733
NCT06158399
NCT01856192
NCT00080847
NCT01004991
NCT01622439
NCT05406401
NCT01679119
NCT05290090	NCT05179733
NCT00379574
NCT05459571
NCT05498220
NCT04214626
NCT02890602
NCT03225924
NCT05498259	NCT05234684
NCT00121199
NCT04025593
NCT05200312	NCT05179733
NCT00582725
NCT02060656
NCT04023916
NCT01040871
NCT02142049
NCT02636322
NCT03356054
NCT00931918
NCT02069847
NCT02808247
NCT00527878
NCT01020799
NCT05285813
NCT03913741
NCT00429416
NCT01010217
NCT00011505
NCT02797704
NCT05348213
NCT05823701
NCT02303795
NCT03553004
NCT03140670
NCT04409002
NCT02677038
NCT05659914
NCT05442749
NCT01489865
NCT03637491
NCT02511223
NCT03601923
NCT01723813
NCT00094146
NCT03222089
NCT00176761
NCT02988843
NCT01851200
NCT04581265
NCT00611962
NCT02414685
NCT00864318
NCT01873326
NCT00337987
NCT03586999
NCT04922567
NCT05963347
NCT00930605
NCT01839214
NCT00104078
NCT01141569
NCT03855332
NCT02021942
NCT05696366
NCT00575159
NCT04545411
NCT01498185	NCT04333823
NCT01498185	NCT03899402
NCT01498185	NCT02582814
NCT01498185	NCT02518945
NCT01498185	NCT04035031
NCT01498185	NCT02268214
NCT01498185	NCT04049110
NCT01498185	NCT02460978
NCT02139943
NCT02632747
NCT01969747	NCT02580591
NCT01969747	NCT02414958
NCT01969747	NCT03979352
NCT01742208	NCT02384941
NCT01742208	NCT02531035
NCT01742208	NCT02421510
NCT01392560	NCT02580591
NCT01392560	NCT02414958
NCT01392560	NCT03979352
NCT01204372
NCT02406651
NCT02673398
NCT00014144
NCT00079144
NCT00138229
NCT00085423
NCT00096382
NCT00062036
NCT02559297
NCT04260685
NCT00169156
NCT00669318
NCT00003658
NCT00784927
NCT00833534
NCT00493454
NCT00062114	NCT02366663
NCT00588094
NCT00372905
NCT00062296	NCT00551239
NCT01029730	NCT01805557
NCT00541034
NCT05926427
NCT00026351
NCT02898259
NCT00117975	NCT00363636
NCT00117975	NCT00384150
NCT00290511
NCT00242996
NCT00049413
NCT01889797	NCT06084936
NCT00208975
NCT00987493	NCT06084936
NCT00521560
NCT01446133
NCT00005592
NCT00073931
NCT00493467
NCT00059904
NCT00553501
NCT01329900
NCT01190449
NCT00496873
NCT00324779	NCT00551239
NCT01258933
NCT00087425	NCT00551239
NCT00295932
NCT00596804
NCT00048737
NCT02077166
NCT01216683
NCT00490009
NCT00851552
NCT00031642	NCT02366663
NCT00110149	NCT02366663
NCT00662948
NCT04246359
NCT04627753	NCT06084936
NCT00460109
NCT00517530	NCT06084936
NCT00989586
NCT00093769	NCT01805557
NCT00848328	NCT06084936
NCT01195714
NCT01613300
NCT01307605	NCT06084936
NCT00169143	NCT04759586
NCT00169143	NCT00118209
NCT00169143	NCT01046825
NCT00546377
NCT00765245	NCT06084936
NCT03492125
NCT01939730	NCT00089115
NCT00003356
NCT00740415	NCT01805557
NCT00562978
NCT00867087
NCT01316523	NCT06084936
NCT01956695	NCT06084936
NCT00499343
NCT00602836
NCT00278161
NCT01415752
NCT01119794
NCT00994643
NCT00294632	NCT06084936
NCT00238238	NCT06084936
NCT03746223
NCT00081861
NCT04899453
NCT00169468	NCT01805557
NCT01611259	NCT06084936
NCT05683171	NCT06084936
NCT00904722
NCT00958256
NCT01158521	NCT01575548
NCT00193258
NCT00408902
NCT01835158
NCT00303862
NCT01157091	NCT01575548
NCT01791387
NCT01408004
NCT00839111
NCT00889343
NCT01637532
NCT03118570
NCT00190944
NCT04938817
NCT06477523
NCT03670056
NCT05505825
NCT03026166
NCT02046733
NCT02701400	NCT03703297
NCT02701400	NCT03043872
NCT03406715
NCT01331525	NCT01450761
NCT03043599
NCT03158064
NCT01889199
NCT03264638
NCT02729545
NCT02244294
NCT04135846
NCT00762710	NCT00744055
NCT02989493
NCT03622216
NCT02049073
NCT02866409
NCT02222714	NCT05484154
NCT03465111
NCT00651313
NCT00679718	NCT06427031
NCT00679718	NCT00403715
NCT00679718	NCT00831662
NCT00679718	NCT00404131
NCT00679718	NCT00403975
NCT00679718	NCT00037661
NCT00679718	NCT04548427
NCT00679718	NCT00600288
NCT00680108	NCT06427031
NCT00680108	NCT00403715
NCT00680108	NCT00831662
NCT00680108	NCT00404131
NCT00680108	NCT00403975
NCT00680108	NCT00037661
NCT00680108	NCT04548427
NCT00680108	NCT00600288
NCT02398201
NCT00140010
NCT02610140
NCT00354393
NCT00597116
NCT00030459
NCT00974142
NCT03203642
NCT01559363
NCT02616055
NCT01277081	NCT01938144
NCT01277081	NCT01686646
NCT01277081	NCT05070650
NCT05724329
NCT02584465
NCT00086125
NCT02727777
NCT04120883
NCT00002775	NCT00024167
NCT00002775	NCT00027859
NCT00002775	NCT00030654
NCT00002775	NCT00055731
NCT00407251
NCT01084655
NCT00085228
NCT02254785	NCT03903835
NCT00151047
NCT03951831
NCT00276549
NCT00038246
NCT00293371
NCT00488982
NCT00258284
NCT03043807
NCT04343885	NCT06320067
NCT03338790
NCT02793765
NCT00072930
NCT02985957
NCT00151073	NCT00268476
NCT00151073	NCT00685646
NCT03837353
NCT00459186
NCT02218606	NCT03903835
NCT00151086
NCT00006114
NCT00554918
NCT00003400
NCT00225420	NCT06282588
NCT00225420	NCT00651326
NCT00016393
NCT00828308
NCT00528866	NCT00651326
NCT00028769
NCT00642018
NCT00005810
NCT00242918
NCT00083005
NCT02494713
NCT00084565
NCT00003394
NCT00087035
NCT00003084
NCT00627354
NCT00466440
NCT02543255
NCT00728663
NCT04869371
NCT00258388	NCT01083615
NCT00795171
NCT00115635
NCT00003622
NCT00587431
NCT00104130
NCT00005847
NCT04663997	NCT06320067
NCT00313482
NCT00278993
NCT00658697
NCT00136526
NCT00045227
NCT04603833
NCT00514540
NCT02793219
NCT00500110
NCT00734851
NCT00087165
NCT00251225
NCT00005857
NCT00003717	NCT00004054
NCT00003717	NCT00030654
NCT05005728
NCT03311555	NCT06320067
NCT03311555	NCT03903835
NCT00215345	NCT00268476
NCT01511536	NCT03903835
NCT00193232
NCT01250717
NCT02685267	NCT03903835
NCT01079793
NCT05189457
NCT00017563
NCT02494921
NCT00411528
NCT01845792	NCT03903835
NCT00003259
NCT05340374
NCT00996502
NCT03556904	NCT03903835
NCT01481233
NCT00327340
NCT00151060	NCT00004054
NCT02903160	NCT03903835
NCT00003781	NCT00268476
NCT00003781	NCT04100018
NCT00003781	NCT00685646
NCT00003781	NCT00288080
NCT00003781	NCT06282588
NCT00003781	NCT02799602
NCT00003781	NCT00116142
NCT00003781	NCT05348577
NCT00003781	NCT00133224
NCT00003781	NCT00376792
NCT00003781	NCT00043576
NCT00003781	NCT00132301
NCT00003781	NCT03761225
NCT00003781	NCT02044354
NCT00003781	NCT00134056
NCT00003781	NCT01308567
NCT00003781	NCT02288247
NCT00003781	NCT01603420
NCT00003781	NCT00024167
NCT00003781	NCT00651326
NCT00003781	NCT03574571
NCT00003781	NCT00110214
NCT00003781	NCT00653848
NCT00003781	NCT00309985
NCT00003781	NCT00617669
NCT00003781	NCT00089856
NCT00003781	NCT00104715
NCT00003781	NCT00273338
NCT00003781	NCT01224405
NCT00003781	NCT00027859
NCT00003781	NCT00030654
NCT00003781	NCT02975934
NCT00003781	NCT00255606
NCT00003781	NCT03879122
NCT00003781	NCT00430183
NCT00003781	NCT01188187
NCT00003781	NCT06320067
NCT00003781	NCT01083615
NCT00003781	NCT05676203
NCT00003781	NCT05627752
NCT00003781	NCT00055731
NCT00003781	NCT00004001
NCT00003781	NCT00988208
NCT00003781	NCT03903835
NCT03093272
NCT00025194
NCT00046826
NCT02379390	NCT03903835
NCT00268593
NCT00471718
NCT00016913
NCT00003614	NCT00004054
NCT00003614	NCT00030654
NCT00463983
NCT00428974	NCT01265667
NCT00428974	NCT03168256
NCT00892177
NCT00948389
NCT01935856
NCT05804305
NCT00000250
NCT00000252
NCT03135977
NCT00869752
NCT06362252
NCT00554463
NCT00004186	NCT00041015
NCT00726986
NCT00004176
NCT06375109
NCT00387699
NCT00006017
NCT00003583
NCT05465174
NCT04552704
NCT01001598
NCT05010876
NCT00514982
NCT01659307
NCT00087386
NCT01200238
NCT01551693
NCT00953615
NCT00142116
NCT06446388
NCT04497116
NCT00954512
NCT03907475
NCT03577704
NCT06041035
NCT00372437
NCT04151277
NCT00004063
NCT00919503
NCT01606748
NCT01001221
NCT00274859
NCT05173142
NCT04999969
NCT04481009
NCT03085914
NCT00104286
NCT06139211
NCT00458315
NCT00408603
NCT02608684
NCT01388621
NCT00134641
NCT00101127
NCT05634369
NCT04535713
NCT00470275
NCT02448537
NCT00043979
NCT00189137
NCT00003316
NCT03123276
NCT00073983
NCT00227669
NCT03810976
NCT00860015
NCT01487720
NCT00480090
NCT05876481
NCT05312151
NCT06386003
NCT02277704	NCT03062540
NCT02277704	NCT03508700
NCT02277704	NCT03841773
NCT02277704	NCT03110575
NCT02421679	NCT03062540
NCT02421679	NCT03508700
NCT02421679	NCT03841773
NCT02421679	NCT03110575
NCT03033069	NCT04174170
NCT03033069	NCT04124614
NCT01917318
NCT03853044
NCT05917912
NCT01403051
NCT02998671
NCT05309616
NCT02820857
NCT01121939
NCT01203306
NCT00607113
NCT00727038
NCT03341078
NCT00623766
NCT00135408
NCT02862145
NCT04064684
NCT00459290
NCT01279954
NCT01920204
NCT01605903
NCT02260414
NCT01844687
NCT06218056
NCT00109135
NCT00547118
NCT03066193
NCT04978428
NCT05184478
NCT05546554
NCT03703908
NCT03536754
NCT01551030
NCT05475717
NCT03702491
NCT01251627
NCT06085638
NCT01098084
NCT05038592
NCT01350947
NCT03602586
NCT00038376
NCT02015065
NCT04360980	NCT04997551
NCT04360980	NCT04350320
NCT04360980	NCT04516941
NCT04360980	NCT04328480
NCT04360980	NCT04472611
NCT04360980	NCT04667780
NCT04360980	NCT04359095
NCT04360980	NCT04724629
NCT04360980	NCT04492358
NCT04360980	NCT04322682
NCT04360980	NCT04539873
NCT04360980	NCT04416334
NCT04360980	NCT04324463
NCT04403243
NCT00136695
NCT03933618
NCT03373149
NCT01110707
NCT05571111
NCT00702806	NCT00696800
NCT00823121
NCT04850261
NCT01079949
NCT01735422	NCT02310919
NCT01735422	NCT01599494
NCT01735422	NCT01509833
NCT01735422	NCT02739516
NCT01735422	NCT00696800
NCT01735422	NCT00696878
NCT01735422	NCT06091436
NCT01735422	NCT01863680
NCT01735422	NCT00702845
NCT01075815
NCT01374451
NCT02443090
NCT03158389
NCT01100528
NCT05113771
NCT02646982
NCT00368121
NCT01524978
NCT01693601
NCT01800617	NCT05682482
NCT01800617	NCT03053115
NCT01712620
NCT03600883
NCT04186559
NCT03888846
NCT00449449
NCT00372658
NCT03949478
NCT01679080
NCT00131118	NCT00982124
NCT00063479	NCT00982124
NCT00326469	NCT00842348
NCT00326469	NCT02288377
NCT01567488
NCT02397720
NCT01543945
NCT00539721
NCT01507194
NCT06475846
NCT00967499	NCT05439798
NCT00967499	NCT01395901
NCT01806948	NCT02830906
NCT02457195	NCT03483350
NCT04273581
NCT04273529
NCT03177798
NCT00820105
NCT03345407
NCT00640484
NCT00782535
NCT00358488
NCT00742248	NCT00206154
NCT00742248	NCT00931385
NCT00742248	NCT01911364
NCT00742248	NCT00383435
NCT00742248	NCT01351792
NCT00742248	NCT00796653
NCT00742248	NCT02796677
NCT00742248	NCT02195375
NCT00742248	NCT03162055
NCT00742248	NCT01854658
NCT00742248	NCT06067828
NCT00742248	NCT00462540
NCT00742248	NCT02157935
NCT00742248	NCT00280371
NCT00742248	NCT01836016
NCT00742248	NCT03022097
NCT00742248	NCT01462942
NCT00742248	NCT01854645
NCT00742248	NCT01070784
NCT00742248	NCT02477397
NCT00742248	NCT01204034
NCT00742248	NCT00215436
NCT00742248	NCT01437540
NCT00742248	NCT00259779
NCT00742248	NCT00929851
NCT00742248	NCT00476099
NCT00742248	NCT01946620
NCT00742248	NCT02467452
NCT00742248	NCT01437397
NCT00742248	NCT03573817
NCT00742248	NCT03268226
NCT00742248	NCT02343458
NCT00742248	NCT00421122
NCT00742248	NCT03262012
NCT00742248	NCT04320342
NCT00742248	NCT01574651
NCT00742248	NCT06234345
NCT00742248	NCT01970878
NCT00742248	NCT01047553
NCT00742248	NCT00628862
NCT00742248	NCT00383721
NCT00742248	NCT01393145
NCT00742248	NCT01069289
NCT00742248	NCT01245569
NCT00742248	NCT01917331
NCT00742248	NCT00393458
NCT00742248	NCT02497001
NCT00742248	NCT00507234
NCT00742248	NCT03197818
NCT00742248	NCT00419744
NCT00742248	NCT00932646
NCT00742248	NCT04876677
NCT00742248	NCT01908140
NCT00742248	NCT02345161
NCT00742248	NCT06283966
NCT00742248	NCT00206167
NCT00742248	NCT00972140
NCT00742248	NCT01572792
NCT00742248	NCT02937584
NCT00742248	NCT02268396
NCT00742248	NCT00308191
NCT00742248	NCT00463567
NCT00742248	NCT00793624
NCT00519376
NCT00929708
NCT00685529
NCT02299375
NCT00372112	NCT01342913
NCT00372112	NCT02729051
NCT00372112	NCT01777334
NCT00372112	NCT02487498
NCT00372112	NCT01376245
NCT00372112	NCT01328444
NCT00372112	NCT03162055
NCT00372112	NCT01053988
NCT00372112	NCT01817764
NCT00372112	NCT01323621
NCT00372112	NCT02487446
NCT00372112	NCT02731846
NCT00372112	NCT02105974
NCT00372112	NCT01313676
NCT00372112	NCT02164513
NCT00372112	NCT01551758
NCT00372112	NCT01017952
NCT00372112	NCT01009463
NCT00372112	NCT01323634
NCT00372112	NCT01899742
NCT00372112	NCT01822899
NCT00372112	NCT01323660
NCT00372112	NCT01336608
NCT00372112	NCT01716520
NCT00372112	NCT01395888
NCT00372112	NCT01691885
NCT00372112	NCT01316900
NCT00372112	NCT01627327
NCT00372112	NCT01706328
NCT00372112	NCT01313637
NCT00372112	NCT02345161
NCT00372112	NCT01054885
NCT00372112	NCT02014480
NCT00606684	NCT01342913
NCT00606684	NCT02729051
NCT00606684	NCT01777334
NCT00606684	NCT02487498
NCT00606684	NCT01376245
NCT00606684	NCT01328444
NCT00606684	NCT03162055
NCT00606684	NCT01053988
NCT00606684	NCT01817764
NCT00606684	NCT01323621
NCT00606684	NCT02487446
NCT00606684	NCT02731846
NCT00606684	NCT02105974
NCT00606684	NCT01313676
NCT00606684	NCT02164513
NCT00606684	NCT01551758
NCT00606684	NCT01017952
NCT00606684	NCT01009463
NCT00606684	NCT01323634
NCT00606684	NCT01899742
NCT00606684	NCT01822899
NCT00606684	NCT01323660
NCT00606684	NCT01336608
NCT00606684	NCT01716520
NCT00606684	NCT01395888
NCT00606684	NCT01691885
NCT00606684	NCT01316900
NCT00606684	NCT01627327
NCT00606684	NCT01706328
NCT00606684	NCT01313637
NCT00606684	NCT02345161
NCT00606684	NCT01054885
NCT00606684	NCT02014480
NCT00605891
NCT00531050	NCT01089127
NCT00531050	NCT00669617
NCT00531050	NCT00567996
NCT00531050	NCT00622635
NCT00531050	NCT00876694
NCT00531050	NCT00821093
NCT00531050	NCT01315249
NCT00531050	NCT00615030
NCT00774761	NCT02195375
NCT00774761	NCT01946620
NCT00774761	NCT01245569
NCT00774761	NCT01908140
NCT00642148
NCT00381667
NCT01048333	NCT02195375
NCT01048333	NCT01836016
NCT01048333	NCT02477397
NCT01048333	NCT01393145
NCT01048333	NCT01245569
NCT01048333	NCT01908140
NCT00354666
NCT01425814
NCT00808288
NCT00347139	NCT01342913
NCT00347139	NCT01817764
NCT00347139	NCT01323621
NCT00347139	NCT01323634
NCT00347139	NCT01822899
NCT00347139	NCT01706328
NCT00129831	NCT00396604
NCT00129831	NCT01089127
NCT00129831	NCT02867761
NCT00129831	NCT01012765
NCT00129831	NCT01699685
NCT00129831	NCT00624286
NCT00129831	NCT01294787
NCT00129831	NCT01529632
NCT00129831	NCT01202188
NCT00129831	NCT00669617
NCT00129831	NCT00615459
NCT00129831	NCT00677807
NCT00129831	NCT00567996
NCT00129831	NCT01712516
NCT00129831	NCT01682863
NCT00129831	NCT01604278
NCT00129831	NCT00622635
NCT00129831	NCT00876694
NCT00129831	NCT01072448
NCT00129831	NCT00821093
NCT00129831	NCT02257385
NCT00129831	NCT01727141
NCT00129831	NCT01068600
NCT00129831	NCT00846586
NCT00129831	NCT01315249
NCT00129831	NCT00900731
NCT00129831	NCT01232894
NCT00129831	NCT00999908
NCT00129831	NCT00877383
NCT00129831	NCT00393458
NCT00129831	NCT00794157
NCT00129831	NCT00792805
NCT00129831	NCT00615030
NCT00129831	NCT00845728
NCT00129831	NCT00463567
NCT00129831	NCT00620022
NCT01636076
NCT01168310	NCT02195375
NCT01168310	NCT01946620
NCT01168310	NCT01245569
NCT01168310	NCT01908140
NCT00403286	NCT02195375
NCT00403286	NCT01245569
NCT00422552	NCT00396604
NCT00422552	NCT01089127
NCT00422552	NCT02867761
NCT00422552	NCT01012765
NCT00422552	NCT01699685
NCT00422552	NCT00624286
NCT00422552	NCT01294787
NCT00422552	NCT01529632
NCT00422552	NCT01202188
NCT00422552	NCT00669617
NCT00422552	NCT00615459
NCT00422552	NCT00677807
NCT00422552	NCT00567996
NCT00422552	NCT01712516
NCT00422552	NCT01682863
NCT00422552	NCT01604278
NCT00422552	NCT00622635
NCT00422552	NCT00876694
NCT00422552	NCT01072448
NCT00422552	NCT00821093
NCT00422552	NCT02257385
NCT00422552	NCT01727141
NCT00422552	NCT01068600
NCT00422552	NCT00846586
NCT00422552	NCT01315249
NCT00422552	NCT00900731
NCT00422552	NCT01232894
NCT00422552	NCT00999908
NCT00422552	NCT00877383
NCT00422552	NCT00393458
NCT00422552	NCT00794157
NCT00422552	NCT00792805
NCT00422552	NCT00615030
NCT00422552	NCT00845728
NCT00422552	NCT00463567
NCT00422552	NCT00620022
NCT00239278	NCT00259779
NCT00731822	NCT01342913
NCT00731822	NCT02729051
NCT00731822	NCT01376245
NCT00731822	NCT01053988
NCT00731822	NCT01323621
NCT00731822	NCT02731846
NCT00731822	NCT02105974
NCT00731822	NCT01313676
NCT00731822	NCT01551758
NCT00731822	NCT01017952
NCT00731822	NCT02164513
NCT00731822	NCT01323634
NCT00731822	NCT01336608
NCT00731822	NCT01395888
NCT00731822	NCT01691885
NCT00731822	NCT01627327
NCT00731822	NCT01706328
NCT00731822	NCT02345161
NCT00731822	NCT01054885
NCT00098228	NCT00396604
NCT00098228	NCT01089127
NCT00098228	NCT02867761
NCT00098228	NCT01012765
NCT00098228	NCT01699685
NCT00098228	NCT00624286
NCT00098228	NCT01294787
NCT00098228	NCT01529632
NCT00098228	NCT01202188
NCT00098228	NCT00669617
NCT00098228	NCT00615459
NCT00098228	NCT00677807
NCT00098228	NCT00567996
NCT00098228	NCT01712516
NCT00098228	NCT01682863
NCT00098228	NCT01604278
NCT00098228	NCT00622635
NCT00098228	NCT00876694
NCT00098228	NCT01072448
NCT00098228	NCT00821093
NCT00098228	NCT02257385
NCT00098228	NCT01727141
NCT00098228	NCT01068600
NCT00098228	NCT00846586
NCT00098228	NCT01315249
NCT00098228	NCT00900731
NCT00098228	NCT01232894
NCT00098228	NCT00999908
NCT00098228	NCT00877383
NCT00098228	NCT00393458
NCT00098228	NCT00794157
NCT00098228	NCT00792805
NCT00098228	NCT00615030
NCT00098228	NCT00845728
NCT00098228	NCT00463567
NCT00098228	NCT00620022
NCT00783406
NCT02676011
NCT00312273
NCT00532844
NCT01678313
NCT00540124	NCT03246880
NCT00540124	NCT00861757
NCT00540124	NCT00970632
NCT00457457
NCT00409357
NCT05143502
NCT05253118
NCT04410653
NCT03072953
NCT03100006
NCT04620954
NCT00003634
NCT00004064
NCT00138632
NCT00992563
NCT03725761
NCT02847650	NCT04760769
NCT02847650	NCT04223193
NCT02847650	NCT04201093
NCT02847650	NCT04542499
NCT03185481	NCT04760769
NCT03185481	NCT04223193
NCT03185481	NCT04201093
NCT03185481	NCT04542499
NCT02687542	NCT04760769
NCT02687542	NCT04223193
NCT02687542	NCT04201093
NCT02687542	NCT04542499
NCT02161419
NCT01573338
NCT03996460
NCT01818908
NCT01802879
NCT04248712
NCT02422966	NCT04986839
NCT02422966	NCT03022253
NCT01291654	NCT04986839
NCT01291654	NCT03537144
NCT01291654	NCT03022253
NCT01291654	NCT02002741
NCT00568750
NCT00225992	NCT03377725
NCT00003885
NCT00251511	NCT03377725
NCT00836927
NCT00004922
NCT05635734
NCT05986851
NCT05591222
NCT00309881
NCT04322318
NCT05783921
NCT04843098	NCT05582265
NCT04843098	NCT06102395
NCT06023875
NCT00454779
NCT01154920
NCT02524275
NCT04831320
NCT01732640
NCT05189184
NCT03169764
NCT06385080
NCT06081673
NCT05156970
NCT05516589
NCT04807140
NCT04826679
NCT03723967
NCT05272696	NCT06102395
NCT02573493
NCT00139269	NCT03340896
NCT00139269	NCT06102395
NCT00139269	NCT01086826
NCT00139269	NCT00999700
NCT03830385	NCT05582265
NCT03830385	NCT06102395
NCT04164238
NCT04854499
NCT05459129
NCT05743270
NCT04428151
NCT05054439	NCT05582265
NCT05054439	NCT06102395
NCT00736944
NCT02268695
NCT06378177
NCT04278092
NCT05294900	NCT05582265
NCT05294900	NCT06102395
NCT01528163
NCT04197687
NCT02614833
NCT02481297
NCT00945308
NCT05038904
NCT03149315
NCT01790490
NCT00385268
NCT01535937
NCT00359944
NCT01021215
NCT03457844
NCT01585805
NCT04548752
NCT03149445
NCT01695473
NCT01717898
NCT01385293
NCT02407054
NCT01331083
NCT04986072
NCT00077285
NCT00003667	NCT00334867
NCT00544778
NCT00019864
NCT00061893
NCT00071058
NCT00353522	NCT01516541
NCT00353522	NCT00658515
NCT00353522	NCT01323153
NCT00400439	NCT01516541
NCT00400439	NCT00658515
NCT00400439	NCT01323153
NCT00655538	NCT01516541
NCT00655538	NCT00658515
NCT00655538	NCT01323153
NCT00655473	NCT01516541
NCT00655473	NCT00658515
NCT00655473	NCT01323153
NCT00591734
NCT00402662
NCT05103358
NCT06261060
NCT00344383
NCT04348695
NCT04374149	NCT04477993
NCT04374149	NCT04362137
NCT04374149	NCT04348071
NCT04374149	NCT04377620
NCT04338958	NCT04477993
NCT04338958	NCT04362137
NCT04338958	NCT04348071
NCT04338958	NCT04377620
NCT04750317	NCT04469114
NCT04404361
NCT04366232
NCT04412252	NCT04469114
NCT04581954
NCT04359290
NCT00041093
NCT00738361
NCT00150228	NCT00141167
NCT00150228	NCT02050308
NCT00150228	NCT04015414
NCT00150228	NCT00143325
NCT00150228	NCT03897439
NCT00150228	NCT00943618
NCT00150228	NCT00894166
NCT00150228	NCT00282984
NCT00150228	NCT04210180
NCT00150228	NCT00141206
NCT00150228	NCT02957786
NCT00150228	NCT00143299
NCT00150228	NCT00143364
NCT00150228	NCT00285012
NCT00150228	NCT01184664
NCT00150228	NCT00143286
NCT00150228	NCT00644969
NCT00150228	NCT00371813
NCT00150241	NCT00141167
NCT00150241	NCT02050308
NCT00150241	NCT04015414
NCT00150241	NCT00143325
NCT00150241	NCT03897439
NCT00150241	NCT00943618
NCT00150241	NCT00894166
NCT00150241	NCT00282984
NCT00150241	NCT04210180
NCT00150241	NCT00141206
NCT00150241	NCT02957786
NCT00150241	NCT00143299
NCT00150241	NCT00143364
NCT00150241	NCT00285012
NCT00150241	NCT01184664
NCT00150241	NCT00143286
NCT00150241	NCT00644969
NCT00150241	NCT00371813
NCT01443858
NCT00150254	NCT00141167
NCT00150254	NCT02050308
NCT00150254	NCT04015414
NCT00150254	NCT00143325
NCT00150254	NCT03897439
NCT00150254	NCT00943618
NCT00150254	NCT00894166
NCT00150254	NCT00282984
NCT00150254	NCT04210180
NCT00150254	NCT00141206
NCT00150254	NCT02957786
NCT00150254	NCT00143299
NCT00150254	NCT00143364
NCT00150254	NCT00285012
NCT00150254	NCT01184664
NCT00150254	NCT00143286
NCT00150254	NCT00644969
NCT00150254	NCT00371813
NCT02296242
NCT03192059
NCT00579527
NCT03320915
NCT02517957
NCT00525135
NCT01898130
NCT04566380
NCT00448136	NCT04607421
NCT00653939
NCT04262466
NCT00193622	NCT02488330
NCT00360360
NCT00185731
NCT00978419
NCT06485336
NCT06248671
NCT01225263
NCT00452387
NCT00702689
NCT02891395
NCT00003076
NCT01668498
NCT04428047
NCT04220775
NCT03591471
NCT00082017
NCT05532319
NCT06282965
NCT03175354
NCT05271318
NCT00635193
NCT02942355
NCT04605562
NCT05940493
NCT00825266
NCT04528056
NCT01077297
NCT01094067
NCT03416153
NCT00448760
NCT00003326	NCT03328234
NCT00003326	NCT04426955
NCT00003326	NCT02570893
NCT00003326	NCT02569242
NCT00003326	NCT01704690
NCT00003326	NCT04540211
NCT00003326	NCT03731442
NCT00003326	NCT05188313
NCT00003326	NCT05357846
NCT00003326	NCT00655876
NCT00003326	NCT03691090
NCT00003326	NCT02279134
NCT00003326	NCT02741856
NCT00003326	NCT03366883
NCT00003326	NCT02461043
NCT00003326	NCT01998347
NCT00003326	NCT04879368
NCT00003326	NCT00686114
NCT00209716	NCT03002064
NCT00154804	NCT03328234
NCT00154804	NCT04426955
NCT00154804	NCT02570893
NCT00154804	NCT02569242
NCT00154804	NCT01704690
NCT00154804	NCT04540211
NCT00154804	NCT03731442
NCT00154804	NCT05188313
NCT00154804	NCT05357846
NCT00154804	NCT00655876
NCT00154804	NCT03691090
NCT00154804	NCT02279134
NCT00154804	NCT02741856
NCT00154804	NCT03366883
NCT00154804	NCT02461043
NCT00154804	NCT01998347
NCT00154804	NCT04879368
NCT00154804	NCT00686114
NCT00551759
NCT01843829	NCT02741856
NCT00453323	NCT02741856
NCT06198465
NCT00209690	NCT03002064
NCT02735239
NCT05807542
NCT00735345
NCT00107341
NCT06143748
NCT00003864	NCT02569242
NCT00003864	NCT03002064
NCT00003864	NCT04879368
NCT00003864	NCT00525200
NCT00016900	NCT03328234
NCT00016900	NCT04426955
NCT00016900	NCT02570893
NCT00016900	NCT02569242
NCT00016900	NCT01704690
NCT00016900	NCT04540211
NCT00016900	NCT03731442
NCT00016900	NCT05188313
NCT00016900	NCT05357846
NCT00016900	NCT00655876
NCT00016900	NCT03691090
NCT00016900	NCT02279134
NCT00016900	NCT02741856
NCT00016900	NCT03366883
NCT00016900	NCT02461043
NCT00016900	NCT01998347
NCT00016900	NCT04879368
NCT00016900	NCT00686114
NCT00238407	NCT02569242
NCT00238407	NCT03002064
NCT00238407	NCT04879368
NCT00238407	NCT00525200
NCT00915850	NCT03002064
NCT00445861
NCT02317991
NCT00193128
NCT05628610
NCT00154700	NCT03328234
NCT00154700	NCT04426955
NCT00154700	NCT02570893
NCT00154700	NCT02569242
NCT00154700	NCT01704690
NCT00154700	NCT04540211
NCT00154700	NCT03731442
NCT00154700	NCT05188313
NCT00154700	NCT05357846
NCT00154700	NCT00655876
NCT00154700	NCT03691090
NCT00154700	NCT02279134
NCT00154700	NCT02741856
NCT00154700	NCT03366883
NCT00154700	NCT02461043
NCT00154700	NCT01998347
NCT00154700	NCT04879368
NCT00154700	NCT00686114
NCT00021320	NCT01704690
NCT00021320	NCT03366883
NCT00021320	NCT01998347
NCT00002984	NCT01704690
NCT00002984	NCT03366883
NCT00002984	NCT01998347
NCT00230451	NCT01704690
NCT00230451	NCT03366883
NCT00230451	NCT01998347
NCT00003087	NCT03328234
NCT00003087	NCT04426955
NCT00003087	NCT02570893
NCT00003087	NCT02569242
NCT00003087	NCT01704690
NCT00003087	NCT04540211
NCT00003087	NCT03731442
NCT00003087	NCT05188313
NCT00003087	NCT05357846
NCT00003087	NCT00655876
NCT00003087	NCT03691090
NCT00003087	NCT02279134
NCT00003087	NCT02741856
NCT00003087	NCT03366883
NCT00003087	NCT02461043
NCT00003087	NCT01998347
NCT00003087	NCT04879368
NCT00003087	NCT00686114
NCT03490292
NCT01444547	NCT03328234
NCT01444547	NCT04426955
NCT01444547	NCT02570893
NCT01444547	NCT02569242
NCT01444547	NCT01704690
NCT01444547	NCT04540211
NCT01444547	NCT03731442
NCT01444547	NCT05188313
NCT01444547	NCT05357846
NCT01444547	NCT00655876
NCT01444547	NCT03691090
NCT01444547	NCT02279134
NCT01444547	NCT02741856
NCT01444547	NCT03366883
NCT01444547	NCT02461043
NCT01444547	NCT01998347
NCT01444547	NCT04879368
NCT01444547	NCT00686114
NCT03165994
NCT00069953
NCT00971841	NCT03328234
NCT00971841	NCT04426955
NCT00971841	NCT02570893
NCT00971841	NCT02569242
NCT00971841	NCT01704690
NCT00971841	NCT04540211
NCT00971841	NCT03731442
NCT00971841	NCT05188313
NCT00971841	NCT05357846
NCT00971841	NCT00655876
NCT00971841	NCT03691090
NCT00971841	NCT02279134
NCT00971841	NCT02741856
NCT00971841	NCT03366883
NCT00971841	NCT02461043
NCT00971841	NCT01998347
NCT00971841	NCT04879368
NCT00971841	NCT00686114
NCT00570531
NCT00008047
NCT00139633	NCT03328234
NCT00139633	NCT04426955
NCT00139633	NCT02570893
NCT00139633	NCT02569242
NCT00139633	NCT01704690
NCT00139633	NCT04540211
NCT00139633	NCT03731442
NCT00139633	NCT05188313
NCT00139633	NCT05357846
NCT00139633	NCT00655876
NCT00139633	NCT03691090
NCT00139633	NCT02279134
NCT00139633	NCT02741856
NCT00139633	NCT03366883
NCT00139633	NCT02461043
NCT00139633	NCT01998347
NCT00139633	NCT04879368
NCT00139633	NCT00686114
NCT02133612	NCT03328234
NCT02133612	NCT04426955
NCT02133612	NCT02570893
NCT02133612	NCT02569242
NCT02133612	NCT01704690
NCT02133612	NCT04540211
NCT02133612	NCT03731442
NCT02133612	NCT05188313
NCT02133612	NCT05357846
NCT02133612	NCT00655876
NCT02133612	NCT03691090
NCT02133612	NCT02279134
NCT02133612	NCT02741856
NCT02133612	NCT03366883
NCT02133612	NCT02461043
NCT02133612	NCT01998347
NCT02133612	NCT04879368
NCT02133612	NCT00686114
NCT04005170
NCT03087864	NCT04540211
NCT01372202	NCT01704690
NCT01372202	NCT03366883
NCT01372202	NCT01998347
NCT00072033	NCT02569242
NCT00072033	NCT03002064
NCT00072033	NCT04879368
NCT00072033	NCT00525200
NCT01217060
NCT01710592
NCT00493025
NCT00066716
NCT00344552	NCT03328234
NCT00344552	NCT04426955
NCT00344552	NCT02570893
NCT00344552	NCT02569242
NCT00344552	NCT01704690
NCT00344552	NCT04540211
NCT00344552	NCT03731442
NCT00344552	NCT05188313
NCT00344552	NCT05357846
NCT00344552	NCT00655876
NCT00344552	NCT03691090
NCT00344552	NCT02279134
NCT00344552	NCT02741856
NCT00344552	NCT03366883
NCT00344552	NCT02461043
NCT00344552	NCT01998347
NCT00344552	NCT04879368
NCT00344552	NCT00686114
NCT02607982	NCT03328234
NCT02607982	NCT04426955
NCT02607982	NCT02570893
NCT02607982	NCT02569242
NCT02607982	NCT01704690
NCT02607982	NCT04540211
NCT02607982	NCT03731442
NCT02607982	NCT05188313
NCT02607982	NCT05357846
NCT02607982	NCT00655876
NCT02607982	NCT03691090
NCT02607982	NCT02279134
NCT02607982	NCT02741856
NCT02607982	NCT03366883
NCT02607982	NCT02461043
NCT02607982	NCT01998347
NCT02607982	NCT04879368
NCT02607982	NCT00686114
NCT00393068
NCT05828381
NCT05515315
NCT00006472	NCT01704690
NCT00006472	NCT03366883
NCT00006472	NCT01998347
NCT00193141	NCT01704690
NCT00193141	NCT03366883
NCT00193141	NCT01998347
NCT04006041
NCT01290484
NCT00417430
NCT05467553
NCT02637999
NCT03105310
NCT00023322	NCT01088659
NCT00023322	NCT02732639
NCT02731131
NCT00088946
NCT01374789
NCT00380029
NCT00479089
NCT00052208
NCT00039494
NCT00014170
NCT03430544
NCT06295770
NCT02197767
NCT00719264
NCT01274273
NCT00612859	NCT02374567
NCT03466333
NCT01329289
NCT01234974
NCT06017141
NCT00482430
NCT02021929
NCT02613494
NCT00986414
NCT00582673
NCT01336088
NCT01092065
NCT01026961
NCT01533246
NCT01338805
NCT01167335
NCT01147003
NCT00887861
NCT00403494
NCT03045016
NCT03563170
NCT00532441
NCT03008512
NCT00273312
NCT00422877
NCT05062889
NCT00005049
NCT01163734
NCT00151996
NCT00983814
NCT00972374
NCT03836885
NCT00866840
NCT02288078
NCT02287727
NCT02638597
NCT06040320
NCT01332630
NCT01712009
NCT01557010
NCT00845923
NCT01886313
NCT03904550
NCT04401176
NCT02591199
NCT01475253
NCT05737121
NCT02873819
NCT05339074
NCT04177953	NCT06097728
NCT00604461	NCT00651456
NCT05932199
NCT00407459	NCT00651456
NCT01105390
NCT05188859
NCT00859495
NCT00295503	NCT00651456
NCT02357147
NCT05930665
NCT05583071
NCT00610883
NCT00646386	NCT01497717
NCT00646386	NCT01166282
NCT00646386	NCT00646178
NCT00880581
NCT00251394
NCT00185965
NCT05659576
NCT00570336
NCT04697810
NCT02704429
NCT02329847
NCT04198922
NCT00074048
NCT00004107
NCT00004084
NCT00941928
NCT02314208
NCT03287947
NCT04463771
NCT02702076
NCT01756989
NCT04843839
NCT00212108
NCT03290820
NCT01111838
NCT01333098
NCT00869999
NCT01653067
NCT01181271
NCT00978432
NCT00936858
NCT03099356
NCT01270321
NCT03139747
NCT00592007
NCT00363883
NCT00171860
NCT01276509	NCT03283085
NCT01276509	NCT03627091
NCT01276509	NCT03559517
NCT01276509	NCT03566823
NCT01298492	NCT03283085
NCT01298492	NCT03627091
NCT01298492	NCT03559517
NCT01298492	NCT03566823
NCT00140452
NCT00231140
NCT02472080
NCT01719861
NCT05945147
NCT02094352
NCT00579085
NCT06393972
NCT05604417
NCT03706040
NCT01367548	NCT00528970
NCT01367548	NCT00401375
NCT00370630
NCT00461773	NCT00545077
NCT00461773	NCT00601900
NCT00925652
NCT00095706	NCT00520975
NCT00095706	NCT00567554
NCT00095706	NCT00625898
NCT00095706	NCT00391092
NCT05180006
NCT00083031
NCT02829008
NCT00369655
NCT03395899
NCT05769010
NCT00305825	NCT00601900
NCT00305825	NCT00545077
NCT00161291	NCT00601900
NCT00161291	NCT00545077
NCT00811135
NCT00423917	NCT00545077
NCT04303988
NCT00405938
NCT00468585	NCT00600340
NCT00468585	NCT00929240
NCT00468585	NCT00408408
NCT00468585	NCT01200212
NCT00468585	NCT01131195
NCT00468585	NCT00868634
NCT01992042
NCT01220973
NCT06437574
NCT05586360
NCT00580970
NCT02097277
NCT03219359
NCT00109473
NCT01783106
NCT05727163
NCT03618238
NCT03811886
NCT01774487
NCT01227967
NCT03206723
NCT03223896
NCT03430180
NCT00596934
NCT02978222
NCT00003136
NCT00462488
NCT05411081
NCT04907851
NCT01656720
NCT05742243
NCT00468403
NCT03929601
NCT03904719
NCT00182689
NCT01159327
NCT02078973
NCT02594358
NCT02115542
NCT06060405
NCT04169074
NCT03655444
NCT03194373	NCT04966481
NCT03389477	NCT04966481
NCT02499120	NCT04966481
NCT01511978	NCT02970162
NCT05705466
NCT01653899
NCT05485584
NCT04343768
NCT04276688
NCT04480138
NCT04350281
NCT04494399
NCT01893125
NCT00737360
NCT02869347
NCT04024891
NCT00620724	NCT03542552
NCT03274375
NCT04004819
NCT01092728
NCT00074308
NCT00436605
NCT00667953
NCT01782508
NCT00424515
NCT04598009
NCT00421317
NCT02071940
NCT01894672	NCT01909453
NCT01894672	NCT05270044
NCT01894672	NCT04657991
NCT02902029	NCT02908672
NCT02196181
NCT03554083
NCT03455764
NCT01754376
NCT01266967	NCT01584648
NCT01266967	NCT01597908
NCT01266967	NCT02967692
NCT01266967	NCT01682083
NCT01266967	NCT03551626
NCT01959633
NCT06194929
NCT04527549
NCT03391050
NCT01777776
NCT04417621
NCT00949702	NCT01689519
NCT00949702	NCT01597908
NCT00949702	NCT02908672
NCT00949702	NCT01307397
NCT00949702	NCT01006980
NCT00949702	NCT01909453
NCT00949702	NCT02427893
NCT00949702	NCT01667419
NCT02050321
NCT01673854
NCT03754179
NCT02303951	NCT02908672
NCT03224208
NCT01153763	NCT01584648
NCT01153763	NCT01597908
NCT01153763	NCT02967692
NCT01153763	NCT01682083
NCT01153763	NCT03551626
NCT00760318
NCT00882687
NCT04335357
NCT02151474
NCT01626573
NCT00550043
NCT01799889
NCT01639898
NCT02193698
NCT01816620
NCT00971685
NCT00411879
NCT04318145
NCT01132846
NCT04365257
NCT05915442
NCT03714919
NCT01846481
NCT00000192
NCT05581589
NCT00976560
NCT00569062
NCT00877500
NCT04651127
NCT05105672
NCT05492123
NCT05824494
NCT05588219
NCT02257528
NCT04096911
NCT05234905
NCT05214222
NCT03985891
NCT06124378
NCT02960230
NCT03690869
NCT03290079
NCT02955069
NCT03591731
NCT05113355
NCT03110978
NCT05747729
NCT05746208
NCT04525638
NCT05142865
NCT00003954	NCT00075478
NCT00185614
NCT02275416	NCT02339571
NCT00204516	NCT00769704
NCT00204516	NCT01826864
NCT00204516	NCT02339571
NCT00350597	NCT00769704
NCT00350597	NCT01826864
NCT00350597	NCT02339571
NCT00616564	NCT00769704
NCT00616564	NCT01826864
NCT00616564	NCT02339571
NCT00204607	NCT00769704
NCT00204607	NCT01826864
NCT00204607	NCT02339571
NCT00122343
NCT00739830
NCT00770185
NCT04501029
NCT05595889
NCT01803269
NCT04826341
NCT00084487
NCT04381910	NCT06128837
NCT01497873
NCT00951613
NCT00080015
NCT00546130	NCT06128837
NCT00057837
NCT04543916
NCT02312622
NCT06430827
NCT02720601
NCT03110510
NCT03291899
NCT03778593
NCT01494363
NCT03524508
NCT03785873
NCT04005339
NCT06270017
NCT06242418
NCT05806931
NCT04259944
NCT00181597
NCT03776864
NCT00490529
NCT02599649
NCT02569827
NCT01619969
NCT04218240
NCT00000279
NCT03718065
NCT04827589
NCT05107115
NCT00589290
NCT00694850	NCT02562235
NCT00694850	NCT00863681
NCT00694850	NCT02007629
NCT00454558	NCT02562235
NCT00454558	NCT00863681
NCT00454558	NCT02007629
NCT02575833
NCT05142228
NCT00885196
NCT02202785
NCT00099047
NCT05841550
NCT00612430
NCT02718755
NCT01664910
NCT00536692
NCT01250977
NCT01548638
NCT01669538
NCT00823459
NCT00782626
NCT00097929
NCT00111046
NCT02993094
NCT03719430
NCT06041152
NCT03341962
NCT00345540
NCT02492503
NCT04188860
NCT05290935
NCT01628094	NCT01715415
NCT01628094	NCT01854697
NCT01628094	NCT02216422
NCT01628094	NCT02167945
NCT01628094	NCT02399345
NCT01628094	NCT01854528
NCT01628094	NCT02517528
NCT01628094	NCT01833533
NCT01628094	NCT02442271
NCT01628094	NCT02476617
NCT01628094	NCT02486406
NCT01628094	NCT01767116
NCT01628094	NCT01716585
NCT01628094	NCT03020082
NCT01628094	NCT01674725
NCT01628094	NCT02504099
NCT01306617	NCT01715415
NCT01306617	NCT02216422
NCT01306617	NCT02167945
NCT01306617	NCT02399345
NCT01306617	NCT01854528
NCT01306617	NCT02517528
NCT01306617	NCT01833533
NCT01306617	NCT02442271
NCT01306617	NCT02476617
NCT01306617	NCT02486406
NCT01306617	NCT01767116
NCT01306617	NCT01716585
NCT01306617	NCT03020082
NCT01306617	NCT01674725
NCT01306617	NCT02504099
NCT01306617	NCT01854697
NCT01464827	NCT01715415
NCT01464827	NCT01854697
NCT01464827	NCT02216422
NCT01464827	NCT02167945
NCT01464827	NCT02399345
NCT01464827	NCT01854528
NCT01464827	NCT02517528
NCT01464827	NCT01833533
NCT01464827	NCT02442271
NCT01464827	NCT02476617
NCT01464827	NCT02486406
NCT01464827	NCT01767116
NCT01464827	NCT01716585
NCT01464827	NCT03020082
NCT01464827	NCT01674725
NCT01464827	NCT02504099
NCT01672983	NCT01715415
NCT01672983	NCT02216422
NCT01672983	NCT02167945
NCT01672983	NCT02399345
NCT01672983	NCT01854528
NCT01672983	NCT02517528
NCT01672983	NCT01833533
NCT01672983	NCT02806362
NCT01672983	NCT02023099
NCT01672983	NCT02442271
NCT01672983	NCT02476617
NCT01672983	NCT02486406
NCT01672983	NCT02555943
NCT01672983	NCT01767116
NCT01672983	NCT01716585
NCT01672983	NCT03020082
NCT01672983	NCT01674725
NCT01672983	NCT02504099
NCT01672983	NCT01854697
NCT02068222	NCT02517528
NCT02068222	NCT02476617
NCT01221298	NCT02476617
NCT01221298	NCT02517528
NCT01563536	NCT01715415
NCT01563536	NCT01854697
NCT01563536	NCT02216422
NCT01563536	NCT02167945
NCT01563536	NCT02399345
NCT01563536	NCT01854528
NCT01563536	NCT02517528
NCT01563536	NCT01833533
NCT01563536	NCT02442271
NCT01563536	NCT02476617
NCT01563536	NCT02486406
NCT01563536	NCT01767116
NCT01563536	NCT01716585
NCT01563536	NCT03020082
NCT01563536	NCT01674725
NCT01563536	NCT02504099
NCT00624442	NCT03759392
NCT00624442	NCT02929329
NCT01077167	NCT03759392
NCT01077167	NCT02929329
NCT00748579	NCT03759392
NCT00748579	NCT02929329
NCT04766892
NCT00941681	NCT03759392
NCT00941681	NCT02929329
NCT01300013	NCT03759392
NCT01300013	NCT02929329
NCT01786512	NCT03759392
NCT01786512	NCT02929329
NCT03951077
NCT03613584
NCT03204396
NCT03712098
NCT02975297
NCT00000461
NCT04344288
NCT00519818
NCT01551641
NCT02133924
NCT03513471
NCT03513458
NCT04355728
NCT02187094
NCT01677286
NCT05632627
NCT03944941
NCT00969033
NCT00813605
NCT02049385
NCT04180007
NCT04524208
NCT04166435
NCT00912743
NCT01051596
NCT03647423
NCT01157975
NCT04843046
NCT02035397
NCT01282541
NCT00028288
NCT00663559
NCT01961297
NCT02569437
NCT00384800
NCT00971126
NCT05831969
NCT00519688
NCT00226980
NCT00238420
NCT05318339
NCT00359892
NCT01270438
NCT01116687
NCT04654689
NCT02970929	NCT04825860
NCT02970929	NCT04109950
NCT02970929	NCT04092686
NCT02970929	NCT05359081
NCT02970929	NCT05628103
NCT02970929	NCT05741528
NCT02970929	NCT04072354
NCT02969382	NCT04825860
NCT02969382	NCT04109950
NCT02969382	NCT04092686
NCT02969382	NCT05359081
NCT02969382	NCT05628103
NCT02969382	NCT05741528
NCT02969382	NCT04072354
NCT00919295
NCT02431403
NCT00684411
NCT02815410
NCT04536363
NCT05479032
NCT02206776
NCT01371110
NCT02624596
NCT00997087
NCT02867878
NCT01714609
NCT01076400
NCT00916747
NCT00425607
NCT00879034
NCT02579044
NCT00409539
NCT00003946
NCT02434146
NCT02397486
NCT00719901
NCT02842827
NCT00867672
NCT00136461	NCT05175508
NCT02942758
NCT02261779
NCT01335009
NCT06311214
NCT05262335
NCT03601897
NCT04078295
NCT02403531	NCT04889599
NCT05554380
NCT01567163
NCT05982522
NCT02120118	NCT04889599
NCT00350025
NCT02057380
NCT00697437	NCT04889599
NCT03585465
NCT00703378	NCT04889599
NCT03617432
NCT00979641	NCT04889599
NCT03834948
NCT04225117
NCT04176952
NCT00004923
NCT06208410
NCT05148195
NCT02762981
NCT05554341
NCT01869192
NCT04143711
NCT04589845
NCT04449549
NCT05758389
NCT05794477
NCT04180384
NCT05699811
NCT00726687
NCT01515306
NCT01285817
NCT06320405
NCT00872898	NCT03553875
NCT01999894	NCT03553875
NCT00266279
NCT00503997
NCT00004901
NCT00293579
NCT00258310
NCT00448552
NCT00468169
NCT00352105
NCT00203905
NCT00573989
NCT00095901
NCT00116909
NCT00101075
NCT04006847
NCT00896363
NCT02426411
NCT03094195
NCT02671266
NCT03663101
NCT05707208
NCT05492669
NCT00383682
NCT03395314
NCT00427999
NCT01565109	NCT03691454
NCT01565109	NCT05813015
NCT01565109	NCT02512380
NCT02615730
NCT01567618
NCT02448290
NCT01558011
NCT02447406
NCT01336062	NCT02625623
NCT00209079
NCT04190745
NCT01641783	NCT02625623
NCT02447380
NCT05960955
NCT04209686
NCT02202759
NCT04077255
NCT04572542
NCT04510064
NCT03990103
NCT04221555
NCT05585580
NCT00517829
NCT06118645
NCT02448329
NCT03980925
NCT03043664
NCT04766021
NCT05990387
NCT01930604
NCT01633983
NCT03929211
NCT02337478
NCT05062278
NCT00421590
NCT02415608
NCT02279394
NCT00612664
NCT01234532
NCT02393794
NCT02347059
NCT00903838
NCT00009048
NCT00040209	NCT01504178
NCT01859741
NCT03016871
NCT01165112
NCT04981899
NCT02052128
NCT00638495
NCT00375622
NCT00253539
NCT00080756
NCT00051987
NCT02076243
NCT00030264
NCT00846430
NCT00507936
NCT05128162
NCT01219673
NCT04704453
NCT05949229
NCT00178269	NCT04723875
NCT03373903
NCT03529955
NCT01999907
NCT01210521	NCT01730976
NCT01210521	NCT02197702
NCT01210521	NCT03365687
NCT04179461
NCT03415854
NCT01276587
NCT01331148	NCT03417947
NCT00291902
NCT01800968
NCT00890968
NCT01768767
NCT00034229
NCT00106405	NCT01188148
NCT00106405	NCT03039842
NCT00303953
NCT03167437
NCT01418742
NCT01864109
NCT03990571
NCT03026062
NCT02299817
NCT00443287
NCT04698213
NCT04134390	NCT06364631
NCT05291052
NCT05935579
NCT03427242
NCT01979536
NCT00365274
NCT00354107
NCT00003183
NCT00307294
NCT01204710
NCT00080782
NCT00081159
NCT00483561
NCT00661492
NCT00683475
NCT00770848
NCT00124566
NCT00871481
NCT01480323
NCT00080353
NCT00515528
NCT00945269
NCT00299689
NCT00847106
NCT01409187
NCT01258855
NCT02203604
NCT01127451
NCT01840046
NCT00498797
NCT03114527
NCT05371275
NCT02868229
NCT01160640
NCT04723069
NCT01867294
NCT00903630
NCT00185250
NCT03459846
NCT02223819
NCT01013597
NCT00001344
NCT02912260	NCT04951219
NCT02912260	NCT04197479
NCT00352651
NCT00001805
NCT03046056
NCT02344225
NCT01136499
NCT00878800
NCT00402116
NCT00586508
NCT00475644
NCT04752696
NCT01463397
NCT00000333
NCT03242928
NCT05027997
NCT00572585
NCT00355264
NCT00038142
NCT00568464	NCT02063022
NCT03218163
NCT02794246
NCT01413100
NCT01670565
NCT03844061
NCT01551459
NCT01950234
NCT02406027
NCT02322021	NCT02956486
NCT02260674
NCT02462538
NCT00264667
NCT00327002
NCT00703690
NCT02837042
NCT00001880
NCT02749383
NCT02588625
NCT00948480
NCT02009397
NCT04703426
NCT02075008
NCT02336425
NCT01196039
NCT01716754
NCT01582503
NCT02929251
NCT05874505
NCT04588818	NCT04798755
NCT01382589
NCT04525157
NCT05210582
NCT03560349
NCT01785459
NCT05821556
NCT00028834	NCT00088894
NCT01959672
NCT03816163
NCT00728000
NCT01064622
NCT03214250
NCT03559348
NCT01921751
NCT00020345	NCT04229004
NCT00020345	NCT04083235
NCT00020345	NCT04835064
NCT00020345	NCT04617821
NCT00020345	NCT04167007
NCT00026104
NCT02427841	NCT04229004
NCT02427841	NCT04083235
NCT02427841	NCT04835064
NCT02427841	NCT04617821
NCT05239182
NCT00114179
NCT00091026
NCT04983407
NCT02037230
NCT04524702
NCT02195180	NCT04229004
NCT02195180	NCT04083235
NCT02195180	NCT04835064
NCT02195180	NCT04617821
NCT02195180	NCT04167007
NCT00609336
NCT01971281	NCT02436668
NCT01971281	NCT04229004
NCT01971281	NCT04835064
NCT01971281	NCT04083235
NCT01971281	NCT04617821
NCT01971281	NCT03377491
NCT01971281	NCT03943667
NCT01971281	NCT06250972
NCT01971281	NCT06018883
NCT06051851
NCT02504333	NCT04229004
NCT02504333	NCT04083235
NCT02504333	NCT04835064
NCT02504333	NCT04617821
NCT00577889
NCT00154791	NCT04229004
NCT00154791	NCT04083235
NCT00154791	NCT04835064
NCT00154791	NCT04617821
NCT00154791	NCT04167007
NCT00769483
NCT01318642
NCT00096070
NCT03529175	NCT02436668
NCT03529175	NCT04229004
NCT03529175	NCT04835064
NCT03529175	NCT04083235
NCT03529175	NCT04617821
NCT03529175	NCT03377491
NCT03529175	NCT03943667
NCT03529175	NCT06250972
NCT03529175	NCT06018883
NCT02023021	NCT02436668
NCT02023021	NCT04229004
NCT02023021	NCT04835064
NCT02023021	NCT04083235
NCT02023021	NCT04617821
NCT02023021	NCT03377491
NCT02023021	NCT03943667
NCT02023021	NCT06250972
NCT02023021	NCT06018883
NCT01389440
NCT02124369	NCT02436668
NCT02124369	NCT04229004
NCT02124369	NCT04835064
NCT02124369	NCT04083235
NCT02124369	NCT04617821
NCT02124369	NCT03377491
NCT02124369	NCT03943667
NCT02124369	NCT06250972
NCT02124369	NCT06018883
NCT04216758
NCT02194829
NCT04543071
NCT04669197
NCT01505634	NCT05204368
NCT04076761
NCT04059562
NCT00602030
NCT00750698
NCT01207726
NCT00387465
NCT00020202
NCT01928576
NCT01188707
NCT01285310
NCT00132769
NCT01430507
NCT01204138
NCT01250548
NCT02712905
NCT05898919
NCT01265030
NCT02582775
NCT00248729
NCT00492050	NCT01788020
NCT00142129	NCT01788020
NCT03506373
NCT01536067
NCT02400437
NCT03620903
NCT00777738	NCT01788020
NCT04263480
NCT03335098
NCT00250926	NCT01788020
NCT00422799	NCT01788020
NCT01470196
NCT01592981	NCT01788020
NCT01046006	NCT01788020
NCT00832234	NCT01788020
NCT01813227
NCT04491084
NCT05983770
NCT06126380
NCT02262754
NCT01305746	NCT02074020
NCT01305746	NCT02514967
NCT01305746	NCT01395745
NCT00071487	NCT03747159
NCT00071487	NCT01484496
NCT00071487	NCT02119156
NCT00071487	NCT03312907
NCT00071487	NCT05262686
NCT00071487	NCT00424476
NCT00071487	NCT01345253
NCT00071487	NCT00724867
NCT00071487	NCT01597622
NCT00071487	NCT00712933
NCT00071487	NCT00410384
NCT01162681	NCT02074020
NCT01162681	NCT02514967
NCT01162681	NCT01395745
NCT00583362	NCT03747159
NCT00583362	NCT01484496
NCT00583362	NCT02119156
NCT00583362	NCT03312907
NCT00583362	NCT05262686
NCT00583362	NCT00424476
NCT00583362	NCT01345253
NCT00583362	NCT00724867
NCT00583362	NCT01597622
NCT00583362	NCT00712933
NCT00583362	NCT00410384
NCT03382899
NCT03382912
NCT02756130
NCT00907972
NCT01119131
NCT01843075
NCT04091217
NCT00466687
NCT00397982
NCT01048554
NCT00068172
NCT01164007
NCT03175432
NCT01069627
NCT00755261
NCT00356031
NCT00383643
NCT00044629
NCT01370408	NCT04437017
NCT01370408	NCT03578081
NCT00895245	NCT03578081
NCT00104403
NCT02850601
NCT04976673
NCT00928525
NCT00287846
NCT03802084
NCT01137916
NCT01474798
NCT03633396
NCT04493424
NCT02525068
NCT03805750
NCT01806272
NCT01015560
NCT03601507
NCT04443868
NCT01954745
NCT03375307
NCT03941496
NCT00005817
NCT00331552
NCT01822210
NCT01001923
NCT02319265
NCT02473601
NCT01050491
NCT00815347
NCT01617746
NCT04620148
NCT05151588
NCT03300557
NCT01981551
NCT02845388
NCT06435858
NCT05510115
NCT01192087
NCT00101036
NCT00107536
NCT00033462
NCT03982368	NCT05133180
NCT03982368	NCT05136170
NCT00894010
NCT00379431	NCT03593902
NCT03835728
NCT04544644
NCT03848611
NCT05778149
NCT04895930
NCT06277674
NCT05460481
NCT05271916
NCT05485350
NCT06341530
NCT04313660
NCT04646330
NCT05306847
NCT04124731
NCT04507906
NCT03765775
NCT04029350
NCT01924195	NCT04325763
NCT01924195	NCT04797806
NCT01924195	NCT04028778
NCT01924195	NCT04964479
NCT01924195	NCT04322617
NCT01924195	NCT02388919
NCT01924195	NCT02029209
NCT01924195	NCT04073537
NCT01924195	NCT05718167
NCT04136535
NCT04164745	NCT04964479
NCT03778138
NCT05842018
NCT06221462
NCT03736837	NCT04797806
NCT04211896
NCT04438902
NCT02644525
NCT00815295
NCT01838655
NCT00501644
NCT00018447
NCT00086619
NCT06014489
NCT05579769
NCT00421746
NCT02499328
NCT05814666
NCT06280508
NCT04961788	NCT05342194
NCT04891289
NCT05672537
NCT03579771	NCT03768414
NCT06375915
NCT05251662
NCT06050252
NCT02254681	NCT03086993
NCT02254681	NCT03771846
NCT02254681	NCT03081039
NCT02254681	NCT03768414
NCT02254681	NCT04961970
NCT02254681	NCT02807181
NCT02254681	NCT05342194
NCT05655949
NCT06208462
NCT05557578
NCT06298968
NCT00470054
NCT04165772
NCT00288522
NCT01571895
NCT02781311
NCT03196297
NCT03643367
NCT01522196
NCT05218148
NCT05268510
NCT05504720
NCT06238752
NCT05235906
NCT04603040
NCT05974059
NCT05507658
NCT05941481
NCT03631615
NCT02606032
NCT03986996
NCT01260454
NCT02052999
NCT02583009
NCT01746173
NCT00151008
NCT01245140
NCT00395941
NCT00156247
NCT00189878	NCT01960283
NCT04911816
NCT00003019
NCT00618917
NCT00461344
NCT02002390
NCT03923257
NCT02270255
NCT00723021
NCT00299065
NCT00534625
NCT03781869	NCT04234607
NCT03841136	NCT04073550
NCT03841136	NCT04234607
NCT03841136	NCT04192682
NCT03780283	NCT04073550
NCT03780283	NCT04234607
NCT03780283	NCT04192682
NCT04951947
NCT03732846	NCT04073550
NCT03732846	NCT04234607
NCT03732846	NCT04192682
NCT04620837
NCT03700359	NCT04234607
NCT04684017	NCT04234607
NCT03823118	NCT04073550
NCT03823118	NCT04234607
NCT03823118	NCT04192682
NCT05001971
NCT05668767
NCT05296603
NCT05882630
NCT05509699
NCT04967625
NCT04660097
NCT03059797	NCT04073550
NCT03059797	NCT04234607
NCT03059797	NCT04192682
NCT04996771
NCT05384015
NCT05896059
NCT04314297
NCT04924101
NCT04675697	NCT04234607
NCT04363255
NCT01484041
NCT00958971
NCT01528345
NCT03344536
NCT00509587
NCT01262027
NCT01639248
NCT00615524
NCT05560334
NCT00293436
NCT00057980	NCT03184493
NCT01792635
NCT02053116
NCT02053103
NCT04807543
NCT01797055
NCT01442766	NCT04134416
NCT02509468
NCT00418782
NCT03442764	NCT05174416
NCT03442764	NCT03470545
NCT03442764	NCT05582395
NCT03442764	NCT06253221
NCT03442764	NCT03723655
NCT03442764	NCT04349072
NCT03442764	NCT05414175
NCT03496168	NCT05174416
NCT03496168	NCT03470545
NCT03496168	NCT05582395
NCT03496168	NCT06253221
NCT03496168	NCT03723655
NCT03496168	NCT04349072
NCT03496168	NCT05414175
NCT02842242	NCT05174416
NCT02842242	NCT03470545
NCT02842242	NCT05582395
NCT02842242	NCT06253221
NCT02842242	NCT03723655
NCT02842242	NCT04349072
NCT02842242	NCT05414175
NCT04501094
NCT00219726	NCT01827930
NCT00219726	NCT00124748
NCT00219726	NCT00219739
NCT00219726	NCT02204644
NCT00219726	NCT00050531
NCT00219726	NCT01400074
NCT00219726	NCT00514488
NCT00171158	NCT01827930
NCT00171158	NCT00124748
NCT00171158	NCT00219739
NCT00171158	NCT02204644
NCT00171158	NCT00050531
NCT00171158	NCT01400074
NCT00171158	NCT00514488
NCT00049192
NCT00511303	NCT01827930
NCT00511303	NCT00124748
NCT00511303	NCT00219739
NCT00511303	NCT02204644
NCT00511303	NCT00050531
NCT00511303	NCT01400074
NCT00511303	NCT00514488
NCT01866553
NCT02687425
NCT01294618	NCT02201459
NCT00171223	NCT01827930
NCT00171223	NCT00124748
NCT00171223	NCT00219739
NCT00171223	NCT02204644
NCT00171223	NCT00050531
NCT00171223	NCT01400074
NCT00171223	NCT00514488
NCT02480608	NCT03515018
NCT00054431
NCT02422719	NCT03722420
NCT02422719	NCT03459534
NCT01503502	NCT02204644
NCT02973711
NCT03578367	NCT04971226
NCT02852486
NCT00038649	NCT01827930
NCT00038649	NCT00124748
NCT00038649	NCT00219739
NCT00038649	NCT02204644
NCT00038649	NCT00050531
NCT00038649	NCT01400074
NCT00038649	NCT00514488
NCT03874858	NCT05456191
NCT03874858	NCT04971226
NCT02511340	NCT02204644
NCT02629692
NCT00048672	NCT01827930
NCT00048672	NCT00124748
NCT00048672	NCT00219739
NCT00048672	NCT02204644
NCT00048672	NCT00050531
NCT00048672	NCT01400074
NCT00048672	NCT00514488
NCT01011998
NCT00129740	NCT02201459
NCT00129740	NCT01819389
NCT00129740	NCT00471497
NCT00129740	NCT01254188
NCT00129740	NCT02627677
NCT00129740	NCT03942094
NCT00129740	NCT02174445
NCT00129740	NCT05456191
NCT00129740	NCT00264160
NCT00129740	NCT04971226
NCT00129740	NCT01126892
NCT00129740	NCT02115386
NCT00129740	NCT01275196
NCT00129740	NCT01535391
NCT00129740	NCT01743989
NCT00129740	NCT02108951
NCT00129740	NCT02326311
NCT00129740	NCT01400074
NCT00129740	NCT03079505
NCT00129740	NCT00760877
NCT00129740	NCT00802841
NCT00030394	NCT01827930
NCT00030394	NCT00124748
NCT00030394	NCT00219739
NCT00030394	NCT02204644
NCT00030394	NCT00050531
NCT00030394	NCT01400074
NCT00030394	NCT00514488
NCT03883100	NCT05311943
NCT03883100	NCT06423911
NCT03883087	NCT05311943
NCT03883087	NCT06423911
NCT04160546
NCT00219752	NCT01827930
NCT00219752	NCT00124748
NCT00219752	NCT00219739
NCT00219752	NCT02204644
NCT00219752	NCT00050531
NCT00219752	NCT01400074
NCT00219752	NCT00514488
NCT01188889
NCT01690065
NCT02001818
NCT00677092	NCT00981942
NCT01207492
NCT01261429
NCT01118520
NCT01483833	NCT01355874
NCT02261207
NCT04095104
NCT02571972	NCT03034772
NCT00961220
NCT02077569	NCT04862663
NCT02077569	NCT04305496
NCT01240941
NCT03182634
NCT01992952	NCT04305496
NCT01992952	NCT04862663
NCT04327986
NCT03290963
NCT05414422
NCT01920555
NCT02935595
NCT00587873
NCT00421733
NCT00656032
NCT00001304
NCT00393861
NCT01966913
NCT05571267
NCT02181504	NCT02462486
NCT02181504	NCT02462928
NCT00259753	NCT00499590
NCT04684394
NCT00531336
NCT00087763	NCT00150202
NCT02181517	NCT02462486
NCT02181517	NCT02462928
NCT00320788	NCT00637377
NCT00320788	NCT00509795
NCT00320788	NCT02540954
NCT00320788	NCT01482910
NCT00284141
NCT01645280
NCT06222723	NCT06212336
NCT04574284	NCT06475599
NCT05550558
NCT01379534
NCT04157491	NCT06475599
NCT05879146
NCT04588194
NCT00932100
NCT04088929
NCT00418925
NCT02312687	NCT04695860
NCT02312687	NCT02915705
NCT02312687	NCT02526160
NCT02312687	NCT04308096
NCT02312687	NCT02537431
NCT02312687	NCT03920072
NCT02163577	NCT04695860
NCT02163577	NCT02915705
NCT02163577	NCT02526160
NCT02163577	NCT04308096
NCT02163577	NCT02537431
NCT02163577	NCT03920072
NCT01340482	NCT04695860
NCT01340482	NCT02915705
NCT01340482	NCT02526160
NCT01340482	NCT04308096
NCT01340482	NCT02537431
NCT01340482	NCT03920072
NCT01571596	NCT04695860
NCT01571596	NCT02915705
NCT01571596	NCT02526160
NCT01571596	NCT04308096
NCT01571596	NCT02537431
NCT01571596	NCT03920072
NCT00384839
NCT03572387
NCT03324282
NCT06263153
NCT02072668
NCT00389441
NCT03919955
NCT01546532	NCT02064868
NCT01546532	NCT01870778
NCT01546532	NCT02007720
NCT01543854	NCT02064868
NCT01543854	NCT01870778
NCT01543854	NCT02007720
NCT00842270	NCT01449162
NCT00842270	NCT03771040
NCT02774993	NCT05473520
NCT00003670
NCT01368003
NCT03173859
NCT01780220	NCT01949337
NCT01780220	NCT02043678
NCT01553188
NCT01995058
NCT06173362
NCT04175431
NCT02820519
NCT01951625
NCT03254485
NCT03547583
NCT01065077
NCT01951638
NCT01064037
NCT01067859
NCT03977454
NCT01723202
NCT04143412
NCT00007306
NCT03362073
NCT04666623
NCT03032965
NCT00713401
NCT00568945
NCT02311088
NCT05824481
NCT03241186
NCT03622658
NCT03812783
NCT01687673
NCT05493332
NCT04926532	NCT04709380
NCT04926532	NCT04723004
NCT00108953	NCT01004978
NCT00108953	NCT01015833
NCT01032850
NCT01259193
NCT02716766
NCT01335074
NCT00752063
NCT03211416
NCT00933816	NCT05033522
NCT00933816	NCT05171166
NCT00933816	NCT02220088
NCT00933816	NCT03468231
NCT00933816	NCT02774187
NCT02560779
NCT00768937	NCT02856126
NCT01258608
NCT02178358
NCT01775501	NCT05033522
NCT01775501	NCT05171166
NCT01775501	NCT02220088
NCT01775501	NCT03468231
NCT01775501	NCT02774187
NCT05669339
NCT05822752
NCT00044512	NCT03764293
NCT00044512	NCT01887717
NCT00044512	NCT04344158
NCT00044512	NCT03434379
NCT00044512	NCT01004978
NCT00044512	NCT00105443
NCT00044512	NCT02856126
NCT00044512	NCT01761266
NCT00044512	NCT03775395
NCT00044512	NCT04709380
NCT00044512	NCT02436902
NCT00044512	NCT05033522
NCT00044512	NCT01906216
NCT00044512	NCT03755791
NCT00044512	NCT04039607
NCT00044512	NCT02576509
NCT00044512	NCT04560894
NCT00044512	NCT02562755
NCT00044512	NCT02645981
NCT00044512	NCT00494299
NCT00044512	NCT01405573
NCT00044512	NCT04465734
NCT00044512	NCT01903694
NCT00044512	NCT00699374
NCT00044512	NCT02794337
NCT00044512	NCT01009593
NCT00044512	NCT00492752
NCT00044512	NCT04720716
NCT00044512	NCT02971696
NCT00044512	NCT04770896
NCT00044512	NCT01015833
NCT00044512	NCT01135056
NCT00044512	NCT01901692
NCT00044512	NCT02460991
NCT00044512	NCT04229355
NCT00044512	NCT03412773
NCT00044512	NCT03298451
NCT00044512	NCT01214343
NCT00044512	NCT00901901
NCT00044512	NCT05171166
NCT00044512	NCT03236649
NCT00044512	NCT04723004
NCT00044512	NCT04985136
NCT00044512	NCT02867280
NCT00044512	NCT00692770
NCT00044512	NCT03794440
NCT00044512	NCT02220088
NCT00044512	NCT03468231
NCT00044512	NCT04143191
NCT00044512	NCT01833299
NCT00044512	NCT02774187
NCT05166772
NCT00906373
NCT00619541	NCT05033522
NCT00619541	NCT05171166
NCT00619541	NCT02220088
NCT00619541	NCT03468231
NCT00619541	NCT02774187
NCT00872014
NCT02575339
NCT02129322
NCT01988493
NCT04135690
NCT01246986
NCT01539018
NCT03578874
NCT00464919
NCT01658878
NCT03645980
NCT03644550
NCT00939094
NCT00904618
NCT00688597
NCT01380743
NCT04699461
NCT03178201
NCT01282424
NCT03768505	NCT04745832
NCT01306643
NCT01923584
NCT00371553
NCT00912912
NCT01743482
NCT02484456
NCT02543983	NCT04216888
NCT01880593
NCT00491686
NCT00088699	NCT02556606
NCT00088699	NCT04216888
NCT00088699	NCT02783430
NCT00088699	NCT01945047
NCT00088699	NCT03086148
NCT00088699	NCT05233566
NCT01135758	NCT02556606
NCT01135758	NCT04216888
NCT01135758	NCT02783430
NCT01135758	NCT01945047
NCT01135758	NCT03086148
NCT01135758	NCT05233566
NCT03102736
NCT02153502
NCT02487485
NCT03380442
NCT02106325
NCT01998958	NCT02418585
NCT01998958	NCT04425473
NCT01998958	NCT02422186
NCT01998958	NCT04476446
NCT01998958	NCT02782104
NCT01998958	NCT02497287
NCT01998958	NCT03434041
NCT01998958	NCT02417064
NCT01998958	NCT02493868
NCT01998958	NCT03852160
NCT00963976
NCT02281838
NCT03937141
NCT02481674
NCT03462212
NCT02636725
NCT03623581
NCT03734692
NCT05467670
NCT03430700
NCT04713514
NCT02865811
NCT03287674
NCT05430906
NCT02537444
NCT05200559
NCT02575807
NCT02900560
NCT03275506
NCT03069378
NCT01899729
NCT00019097
NCT00002635
NCT00002745
NCT00003245
NCT00003523
NCT00053833
NCT00003345
NCT00004060
NCT00070525
NCT00026494
NCT03585673
NCT03009058
NCT03392428
NCT00785083
NCT03347123
NCT01483248
NCT02420496
NCT02431325
NCT05559775
NCT05651672
NCT04824911
NCT02876094
NCT01051778
NCT06245902	NCT03185143
NCT03061734	NCT03185143
NCT00803816
NCT05847686
NCT01410942
NCT01533753
NCT03635892
NCT04149275
NCT02918292
NCT00001964
NCT05467748
NCT05341843
NCT00058903
NCT05778591
NCT01903837
NCT05254314
NCT02134457	NCT02375971
NCT02134457	NCT02640664
NCT02134457	NCT05033106
NCT01232777	NCT05712642
NCT01232777	NCT05033106
NCT01232777	NCT04634604
NCT00622726	NCT05712642
NCT00622726	NCT05033106
NCT00622726	NCT04634604
NCT00176410
NCT06327451
NCT02029573
NCT03055195
NCT01107405	NCT01435460
NCT03320434
NCT00881673	NCT02988882
NCT00881673	NCT04050865
NCT00881673	NCT02445326
NCT01120132
NCT02079649	NCT02988882
NCT02079649	NCT04050865
NCT02079649	NCT02445326
NCT01860664
NCT01289431
NCT02062905	NCT02988882
NCT02062905	NCT04050865
NCT02062905	NCT02445326
NCT01001091	NCT02988882
NCT01001091	NCT04050865
NCT01001091	NCT02445326
NCT00833495
NCT01789320
NCT00119678	NCT00430677
NCT00774852
NCT00000421	NCT00137969
NCT00000421	NCT02558517
NCT00000421	NCT00539838
NCT00000421	NCT00430677
NCT03496974
NCT03578497
NCT00979953
NCT01357837
NCT01709214
NCT01025284
NCT01076504
NCT02104427
NCT00117897
NCT00115193
NCT00306111
NCT00038545
NCT01097057
NCT00733824
NCT00458536
NCT00006968
NCT00004087
NCT00094809
NCT00005898
NCT03357224
NCT00430235
NCT05168618
NCT01703065
NCT02893917
NCT00706628
NCT00466752
NCT01832259
NCT00748358	NCT00676650
NCT02182063
NCT01409200
NCT02403778
NCT00107432
NCT00794859
NCT00242593
NCT00736996
NCT03779841
NCT00403273
NCT00782288
NCT00047203
NCT04077736
NCT03043443
NCT05668754
NCT00246584
NCT03756103
NCT00939588
NCT05593562
NCT01814865
NCT00755885	NCT01517802
NCT01990209
NCT01381874
NCT02858362
NCT02649062
NCT02018861
NCT04509700
NCT03674047
NCT04376684
NCT00796861
NCT00542919
NCT00684307
NCT00938730
NCT01227629	NCT00262600
NCT01227629	NCT02544932
NCT00787150
NCT00448214
NCT00829933
NCT00973323	NCT00494871
NCT00973323	NCT00403767
NCT00645853
NCT00742859
NCT01136408	NCT02164864
NCT00431782
NCT00973245	NCT00494871
NCT00973245	NCT00403767
NCT05290948
NCT00000115
NCT06114537
NCT04800367
NCT01144377
NCT00034827
NCT05787561
NCT00330161
NCT03181893
NCT05192200
NCT03111732
NCT01317069
NCT03904225
NCT06259721
NCT02878889
NCT03668366
NCT02562599
NCT04319471
NCT02039518
NCT00129974
NCT00690482
NCT00766415
NCT03810183
NCT02624167
NCT04461119
NCT03049267
NCT02695212
NCT05000892
NCT04825938
NCT02775851
NCT00006276
NCT00006092	NCT00482833
NCT00053248
NCT00006008	NCT00482833
NCT00006090	NCT00482833
NCT00081133
NCT00008697	NCT00482833
NCT00006091	NCT00482833
NCT00005618	NCT00482833
NCT00250042
NCT00005795	NCT00482833
NCT00078195	NCT03369704
NCT01437605
NCT00145145
NCT00706238
NCT00033891
NCT00884832	NCT02628626
NCT03837457
NCT03713320
NCT04830735
NCT05186558
NCT00436280
NCT01481272
NCT04021992
NCT02570542
NCT05381506
NCT01555541
NCT03383406
NCT00169195	NCT04384484
NCT00169195	NCT01197560
NCT00169195	NCT05139017
NCT00169195	NCT02767674
NCT00169195	NCT02951156
NCT00169195	NCT01321541
NCT00169195	NCT04182204
NCT02624492
NCT02329080
NCT03736616
NCT03719560
NCT03259529
NCT00377975
NCT00993421
NCT01202110	NCT05427474
NCT01322048
NCT03936153
NCT01238692
NCT01282476
NCT01523834
NCT00565253
NCT04996667
NCT01939301
NCT00758836
NCT00712725
NCT01952574	NCT03812224
NCT01952574	NCT03867201
NCT01952574	NCT02456740
NCT01952574	NCT02483585
NCT01952574	NCT03333109
NCT01952574	NCT03836040
NCT01952574	NCT03832998
NCT02198339
NCT02174861	NCT03812224
NCT02174861	NCT03867201
NCT02174861	NCT02456740
NCT02174861	NCT02483585
NCT02174861	NCT03333109
NCT02174861	NCT03836040
NCT02174861	NCT03832998
NCT02066415	NCT03812224
NCT02066415	NCT03867201
NCT02066415	NCT02456740
NCT02066415	NCT02483585
NCT02066415	NCT03333109
NCT02066415	NCT03836040
NCT02066415	NCT03832998
NCT01613248	NCT05125302
NCT01613248	NCT06417775
NCT01613248	NCT04492020
NCT01613248	NCT05127954
NCT01613248	NCT02873221
NCT01613248	NCT02867709
NCT01613248	NCT02828020
NCT01657370	NCT05125302
NCT01657370	NCT06417775
NCT01657370	NCT04492020
NCT01657370	NCT05127954
NCT01657370	NCT02873221
NCT01657370	NCT02867709
NCT01657370	NCT02828020
NCT00004061
NCT02850016
NCT01680094
NCT01933594
NCT03041012
NCT03510455
NCT01969058
NCT00104897
NCT02109328
NCT01175096
NCT02482740
NCT00234676
NCT05026320
NCT02128191
NCT04386057
NCT00005815
NCT00238329
NCT00072345
NCT00026520
NCT00104988
NCT03952832
NCT05014646
NCT01740570
NCT04971187
NCT02581787
NCT02906800
NCT04893252
NCT04130919
NCT00490776
NCT00106431
NCT00425555
NCT01486277
NCT04063540
NCT03344640	NCT05569174
NCT03344640	NCT05722522
NCT03344640	NCT05758415
NCT00661180
NCT03674099
NCT02735863
NCT02990325
NCT02452242
NCT00942266
NCT02554773	NCT03417102
NCT02554773	NCT03417245
NCT05180240
NCT02606136	NCT04371666
NCT02606136	NCT04632940
NCT04710498
NCT05110781
NCT02799485
NCT03993106
NCT04298021
NCT00698763
NCT01882374
NCT01882387
NCT06190067
NCT03005015	NCT03517449
NCT02053376
NCT04781192
NCT02116790
NCT05087914
NCT00936533
NCT00826514
NCT00019916
NCT04389229
NCT03412526
NCT03594435
NCT03489850
NCT01194791
NCT00166413
NCT01527032
NCT00206557
NCT01874756
NCT00636155
NCT02465528
NCT05212597
NCT00339586
NCT01130701
NCT01077986
NCT00365144
NCT00640978
NCT01042028
NCT01175733
NCT00871169
NCT02892110
NCT06274879
NCT00539110
NCT01598259
NCT02761057
NCT03737994
NCT03574402
NCT01685138	NCT01828099
NCT01685138	NCT01828112
NCT03944772
NCT02927340	NCT03052608
NCT01685060	NCT01828099
NCT01685060	NCT01828112
NCT01712217
NCT02521051	NCT03178552
NCT05491811
NCT02584634
NCT01871805	NCT05170204
NCT01871805	NCT03178552
NCT01871805	NCT05987956
NCT01871805	NCT02075840
NCT01871805	NCT03596866
NCT01871805	NCT02604342
NCT01625234	NCT05341583
NCT01625234	NCT02767804
NCT05718297
NCT01801111
NCT02898116
NCT01970865	NCT03052608
NCT02094573	NCT02737501
NCT02094573	NCT03596866
NCT03202940	NCT03178552
NCT03780166
NCT03474744
NCT03504644
NCT01000285
NCT00504725
NCT02574741
NCT01395953
NCT00619190
NCT05382143
NCT00121524
NCT01385748	NCT04648020
NCT02685046
NCT00354913
NCT00615927
NCT06467526
NCT00795106
NCT00084097
NCT00506142
NCT00506155
NCT00808639
NCT05328336
NCT00002917	NCT02302807
NCT00002917	NCT00003376
NCT00002917	NCT00022191
NCT00002917	NCT00003701
NCT00186277	NCT02302807
NCT00186277	NCT05538663
NCT00002919
NCT01711112	NCT02302807
NCT01711112	NCT05538663
NCT00933374
NCT00003640
NCT01029925
NCT04456517
NCT04939662
NCT00437177
NCT00678457
NCT00014404	NCT00603759
NCT00052611	NCT00603759
NCT00101335	NCT00603759
NCT00061906	NCT00603759
NCT01032070
NCT02642939
NCT00608894
NCT03942926
NCT01164267
NCT00455962	NCT01942668
NCT00455962	NCT02224313
NCT00455962	NCT00775242
NCT00420342
NCT00948064
NCT04291599
NCT02241512
NCT00689585
NCT00307086
NCT01620229
NCT00763646	NCT04375605
NCT06163729
NCT06415669
NCT02287129
NCT03356860
NCT01071187	NCT01169610
NCT01071187	NCT01347112
NCT00705523	NCT01169610
NCT00705523	NCT01347112
NCT04167306
NCT00846859	NCT01169610
NCT00846859	NCT01347112
NCT01151813
NCT01000987	NCT01169610
NCT01000987	NCT01347112
NCT01435122
NCT00998634
NCT02334527
NCT03199625
NCT02451475
NCT00696787
NCT05077813
NCT00609765
NCT00004346
NCT02013310
NCT00274430
NCT06268093
NCT05900401
NCT04844970
NCT00005971
NCT00506987
NCT00230230
NCT01229254
NCT01829321
NCT00262405
NCT03745950
NCT04080284
NCT00971620
NCT03827122	NCT04722809
NCT00625846
NCT01788982
NCT03731260
NCT01360840
NCT00121238
NCT00103337
NCT03597139	NCT04147650
NCT01675154
NCT00396019
NCT00636298
NCT01486992
NCT00442507
NCT06048913
NCT00578071
NCT01109615
NCT01639131
NCT01472770
NCT01909830
NCT01303978
NCT02129478	NCT04437017
NCT02129478	NCT02861859
NCT02129478	NCT04075955
NCT02129478	NCT02635984
NCT02129478	NCT02484911
NCT02129478	NCT05346731
NCT02129478	NCT03367572
NCT02129478	NCT03219710
NCT02129478	NCT05805800
NCT02129478	NCT03578081
NCT02129478	NCT04535141
NCT02129478	NCT05242874
NCT02129478	NCT03079219
NCT02097823	NCT04437017
NCT02097823	NCT04075955
NCT02097823	NCT02484911
NCT02097823	NCT05346731
NCT02097823	NCT03219710
NCT02097823	NCT05242874
NCT02097823	NCT03079219
NCT01388478
NCT02078310
NCT04413344
NCT03250741
NCT03417986
NCT05265975
NCT00689169
NCT05335018
NCT00607854
NCT04889716
NCT05267054
NCT00225212
NCT05798156
NCT05929716
NCT04002401	NCT05605899
NCT05280626
NCT00823719	NCT01014208
NCT05221645
NCT00064246
NCT00968331	NCT06220032
NCT00968331	NCT05179733
NCT00968331	NCT01197560
NCT00968331	NCT02128061
NCT00968331	NCT05351346
NCT00968331	NCT04824092
NCT00968331	NCT02285062
NCT00968331	NCT04404283
NCT00622388	NCT01014208
NCT01421667	NCT04404283
NCT03677154
NCT05660967
NCT01851551
NCT01470456
NCT00902525	NCT02366663
NCT04703686
NCT03064867
NCT04460248	NCT05179733
NCT05575973
NCT04994626
NCT03949062
NCT02412267
NCT06071871
NCT01101581
NCT00529503
NCT00386321	NCT02366663
NCT02987400
NCT06411600
NCT02278133
NCT05217446
NCT04790448
NCT03668431
NCT01204762
NCT04189276
NCT03294798
NCT02261883
NCT00784212
NCT00305864
NCT00005041
NCT00005989
NCT04005365
NCT00157274
NCT00047060
NCT01970501
NCT00003808
NCT04091360	NCT05743075
NCT04091360	NCT04535986
NCT04091360	NCT04542057
NCT03443414	NCT05743075
NCT03443414	NCT04535986
NCT03443414	NCT04542057
NCT00634413
NCT00241631
NCT04027439	NCT05743075
NCT04027439	NCT04535986
NCT04027439	NCT04542057
NCT02787473
NCT00384878
NCT05702229
NCT00611507	NCT00811447
NCT00611507	NCT00400179
NCT00611507	NCT02934464
NCT00611507	NCT04859582
NCT00611507	NCT04393584
NCT00611507	NCT03675737
NCT00320515	NCT03061058
NCT00580359	NCT02746796
NCT05640609
NCT00188266	NCT00811447
NCT00188266	NCT00400179
NCT00188266	NCT02934464
NCT00188266	NCT04859582
NCT00188266	NCT04393584
NCT00188266	NCT03675737
NCT02370849
NCT00775632
NCT00639717
NCT00224874
NCT00136903
NCT01379209	NCT03112603
NCT00548717
NCT05622318
NCT01006161
NCT00688467
NCT00632502
NCT02497508	NCT04334759
NCT04713761
NCT03175172	NCT02991482
NCT03126630
NCT03048474	NCT04334759
NCT04013334	NCT04334759
NCT06318286
NCT04318717
NCT03178123
NCT04462965
NCT02748564
NCT03707678
NCT02833974
NCT01607372
NCT01929343
NCT01778010
NCT00000217
NCT00000191
NCT00656357
NCT00373581
NCT01137890
NCT00015106
NCT01661855
NCT04744532
NCT00275041
NCT00617539
NCT05795101
NCT00004182
NCT03328884
NCT00004046
NCT03248492	NCT03529110
NCT03248492	NCT04784715
NCT03248492	NCT03523585
NCT03248492	NCT03734029
NCT03248492	NCT05950945
NCT03248492	NCT04739761
NCT03248492	NCT04494425
NCT03248492	NCT04622319
NCT03248492	NCT05113251
NCT02980341
NCT00951054
NCT00003351
NCT00693719
NCT00303992
NCT00802945	NCT01492101
NCT00070031
NCT00532714	NCT01501669
NCT04965766
NCT05569811
NCT04699630
NCT00248287	NCT01501669
NCT00005873
NCT00243789
NCT00102453
NCT00364572
NCT01240876
NCT00470509
NCT03336398
NCT01270282	NCT02040207
NCT01270282	NCT01934010
NCT01270282	NCT02040194
NCT01270282	NCT01803646
NCT00405886	NCT00772980
NCT00405886	NCT00827008
NCT00405886	NCT00739635
NCT00405886	NCT00955799
NCT00860808	NCT02040207
NCT00860808	NCT01934010
NCT00860808	NCT02040194
NCT00860808	NCT01803646
NCT00004327
NCT03778008
NCT00997581
NCT02545777
NCT06255262
NCT02966821	NCT03873532
NCT00370084
NCT05342818
NCT02260622
NCT01201538
NCT02545907
NCT03130348
NCT06342466
NCT00428168
NCT00466869
NCT00015457
NCT05154734
NCT06065462
NCT00103558
NCT03493945
NCT04200443
NCT04859621
NCT01323218
NCT02560753
NCT04251182
NCT03099538
NCT00646711	NCT00067431
NCT01408953
NCT00227591
NCT00015821
NCT02236195
NCT02340780
NCT01847976
NCT01617967	NCT01960348
NCT02292186
NCT01981837
NCT03728634
NCT01961921	NCT01960348
NCT04799847
NCT03076554
NCT02668146
NCT01633086
NCT04055909
NCT03158948
NCT02989259
NCT02943252
NCT05551598
NCT05100329
NCT02639052
NCT00929188
NCT01266070
NCT01436227
NCT04545710
NCT00485472
NCT01915849
NCT00642278	NCT01081834
NCT00642278	NCT04304261
NCT00642278	NCT01106677
NCT00642278	NCT01106690
NCT00642278	NCT01137812
NCT00500331
NCT00800176
NCT00707954	NCT04304261
NCT00707954	NCT01106690
NCT00707954	NCT01809327
NCT00707954	NCT01137812
NCT00707954	NCT01106651
NCT00707954	NCT02354222
NCT00707954	NCT01106677
NCT00707954	NCT03170518
NCT00707954	NCT02354235
NCT00707954	NCT01106625
NCT00707954	NCT01081834
NCT00707954	NCT00968812
NCT00707954	NCT03136484
NCT00707954	NCT01413204
NCT00707954	NCT02220907
NCT00707954	NCT01387737
NCT00707954	NCT01381900
NCT01011868	NCT04195243
NCT01011868	NCT02471963
NCT01011868	NCT01422876
NCT01011868	NCT01159600
NCT01011868	NCT01984606
NCT01011868	NCT03060980
NCT01011868	NCT02453555
NCT01011868	NCT01734785
NCT01011868	NCT04670666
NCT01011868	NCT01368081
NCT01011868	NCT01167881
NCT01011868	NCT02752113
NCT01011868	NCT02489968
NCT01011868	NCT01257334
NCT01011868	NCT04233801
NCT01011868	NCT05545800
NCT01011868	NCT06083675
NCT01011868	NCT05028140
NCT01011868	NCT01778049
NCT01011868	NCT01131676
NCT01011868	NCT01210001
NCT01011868	NCT01947855
NCT01011868	NCT05444153
NCT01011868	NCT01177813
NCT01011868	NCT03351478
NCT01011868	NCT03429543
NCT01011868	NCT02863328
NCT01011868	NCT01289990
NCT01011868	NCT05109949
NCT01011868	NCT03118336
NCT01824264
NCT00962065	NCT03066830
NCT00962065	NCT02926937
NCT00962065	NCT03760965
NCT00962065	NCT02926950
NCT00962065	NCT03351478
NCT00962065	NCT03386344
NCT00962065	NCT03285594
NCT00962065	NCT03761134
NCT00962065	NCT03332771
NCT00162305	NCT02532855
NCT00162305	NCT04356742
NCT00162305	NCT02413398
NCT00162305	NCT01195662
NCT00162305	NCT03608358
NCT00162305	NCT04195243
NCT00162305	NCT01257412
NCT00162305	NCT01294423
NCT00162305	NCT02551874
NCT00162305	NCT00663260
NCT00162305	NCT01606007
NCT00162305	NCT01095666
NCT00162305	NCT02383238
NCT00162305	NCT00528372
NCT00162305	NCT00859898
NCT00162305	NCT05345327
NCT00162305	NCT05886088
NCT00162305	NCT04255238
NCT00162305	NCT00643851
NCT00162305	NCT05505994
NCT00162305	NCT06415773
NCT00162305	NCT00683878
NCT00162305	NCT06192108
NCT00162305	NCT01137474
NCT00162305	NCT01392677
NCT00162305	NCT05159882
NCT00162305	NCT01217892
NCT00162305	NCT04634500
NCT00162305	NCT01730534
NCT00162305	NCT00680745
NCT00162305	NCT00855166
NCT00162305	NCT00660907
NCT00162305	NCT02284893
NCT00162305	NCT01095653
NCT00162305	NCT02725593
NCT00162305	NCT00528879
NCT00162305	NCT02681094
NCT00162305	NCT00984867
NCT00162305	NCT03199053
NCT00162305	NCT00357370
NCT00162305	NCT01646320
NCT00162305	NCT01619059
NCT00162305	NCT00736879
NCT00162305	NCT00673231
NCT00162305	NCT02592421
NCT00162305	NCT05226897
NCT00162305	NCT05109949
NCT00162305	NCT04965935
NCT02390050	NCT02769481
NCT02390050	NCT05159882
NCT02390050	NCT02558296
NCT02390050	NCT02836873
NCT02390050	NCT02715258
NCT02390050	NCT03115112
NCT00495469
NCT00749190	NCT01177813
NCT00749190	NCT01984606
NCT00749190	NCT01289990
NCT02537470
NCT00291356
NCT01029704	NCT02769481
NCT01029704	NCT05159882
NCT01029704	NCT02558296
NCT01029704	NCT02836873
NCT01029704	NCT02715258
NCT01029704	NCT03115112
NCT01376557	NCT03066830
NCT01376557	NCT02926937
NCT01376557	NCT03760965
NCT01376557	NCT02926950
NCT01376557	NCT03351478
NCT01376557	NCT03386344
NCT01376557	NCT03285594
NCT01376557	NCT03761134
NCT01376557	NCT03332771
NCT00885118	NCT04195243
NCT00885118	NCT02471963
NCT00885118	NCT01422876
NCT00885118	NCT01159600
NCT00885118	NCT01984606
NCT00885118	NCT03060980
NCT00885118	NCT02453555
NCT00885118	NCT01734785
NCT00885118	NCT04670666
NCT00885118	NCT01368081
NCT00885118	NCT01167881
NCT00885118	NCT02752113
NCT00885118	NCT02489968
NCT00885118	NCT01257334
NCT00885118	NCT04233801
NCT00885118	NCT05545800
NCT00885118	NCT06083675
NCT00885118	NCT05028140
NCT00885118	NCT01778049
NCT00885118	NCT01131676
NCT00885118	NCT01210001
NCT00885118	NCT01947855
NCT00885118	NCT05444153
NCT00885118	NCT01177813
NCT00885118	NCT03351478
NCT00885118	NCT03429543
NCT00885118	NCT02863328
NCT00885118	NCT01289990
NCT00885118	NCT05109949
NCT00885118	NCT03118336
NCT01407003
NCT06390852
NCT00242827
NCT04160520
NCT05390749
NCT00293475	NCT04931368
NCT00293475	NCT02313389
NCT05698147
NCT05600660
NCT04421560
NCT04737889
NCT04066920
NCT02113007	NCT04931368
NCT02113007	NCT02313389
NCT06175000
NCT02315326
NCT05896007
NCT04938297
NCT04120350
NCT04481815
NCT05549284
NCT05398224
NCT03495960
NCT04934579
NCT04129710
NCT06054776
NCT00109967
NCT01472562	NCT01865110
NCT04855695
NCT06252675
NCT00038623
NCT00119730
NCT04913103
NCT00633594
NCT03229382
NCT02632396
NCT05861050
NCT01437709
NCT02558816
NCT03863184
NCT01737177	NCT01865110
NCT01497275
NCT00992992
NCT06357676
NCT03311126
NCT00201877	NCT00722137
NCT00201877	NCT01449344
NCT03872180
NCT00963534	NCT01865110
NCT00514475
NCT05833763
NCT05864742
NCT05951959
NCT00505232
NCT04047797
NCT06263491
NCT02736617
NCT02460276
NCT05564052
NCT03834688
NCT03523975
NCT00183989
NCT05076097
NCT00068783
NCT03715998
NCT04903899
NCT03978624
NCT03784066
NCT04167813
NCT00710710
NCT03591146
NCT01718678
NCT00847223
NCT01465815
NCT04128800
NCT00216216	NCT00363415
NCT00191750	NCT00363415
NCT01712646
NCT00830323
NCT02088957
NCT00006373
NCT00006125
NCT00187031
NCT01233869
NCT04432662
NCT02882282
NCT03867994
NCT05577364
NCT00697476
NCT00702962
NCT00086827
NCT02126579
NCT03181633	NCT04469465
NCT03181633	NCT05389449
NCT03053102	NCT04469465
NCT03053102	NCT05389449
NCT03472885
NCT01552629
NCT04521751
NCT03533283
NCT03169790
NCT02611323
NCT02581631
NCT02568683
NCT05991232
NCT05168735
NCT04916548
NCT02960490
NCT02960438
NCT02196558
NCT02861716
NCT03669549
NCT02804178
NCT00011375
NCT04182100	NCT06002490
NCT03003325	NCT06002490
NCT00940784
NCT00582660
NCT05720325
NCT00117988
NCT01913535
NCT01246206
NCT02199041
NCT01349101
NCT00672243
NCT00016328
NCT00126490
NCT00440973
NCT01176552
NCT03501381
NCT00913913
NCT01702909
NCT02989714
NCT03673826
NCT02353572
NCT01583816
NCT01200290
NCT00006123
NCT01209598
NCT01364389
NCT00369863	NCT00367133
NCT00369863	NCT00105404
NCT00369863	NCT00444600
NCT00369863	NCT00600301
NCT00369863	NCT00370669
NCT00369863	NCT00445003
NCT00369863	NCT02985619
NCT00369863	NCT01572350
NCT01945866	NCT05271539
NCT03629210
NCT01571232
NCT03913702
NCT05654649
NCT04556760
NCT01377298
NCT04999800
NCT01401322
NCT01905475
NCT03801122
NCT00407303
NCT00550849
NCT00707889
NCT02607124
NCT00704158
NCT00179660	NCT01938001
NCT00179660	NCT01996865
NCT01830478	NCT01938001
NCT01830478	NCT01996865
NCT00151281
NCT01939327	NCT01938001
NCT01939327	NCT01996865
NCT00179673	NCT01938001
NCT00179673	NCT01996865
NCT03212807
NCT01060384
NCT02067741
NCT00577577
NCT05593757
NCT05593029
NCT00761228
NCT02735980
NCT00516841
NCT01179334
NCT03206073
NCT01630811
NCT04334317
NCT05994131
NCT01132664
NCT02404844
NCT05021900
NCT06189209
NCT02285179
NCT01923168
NCT02273973
NCT03765983
NCT01629615	NCT01610284
NCT01629615	NCT01633060
NCT01629615	NCT01572727
NCT01790932	NCT01610284
NCT01790932	NCT01633060
NCT01790932	NCT01572727
NCT00756444
NCT03096184
NCT04107103
NCT00002774	NCT03340896
NCT00002774	NCT01177956
NCT00002774	NCT06102395
NCT00002774	NCT02551159
NCT00002774	NCT03855384
NCT00002774	NCT01086826
NCT00002774	NCT01233843
NCT00002774	NCT00999700
NCT04297995
NCT05965154
NCT03267121
NCT01333696
NCT05446467	NCT06102395
NCT02359968	NCT03881111
NCT02023593
NCT03110926	NCT03881111
NCT00259402	NCT03881111
NCT00160030	NCT03881111
NCT00220129
NCT02234986
NCT03245190
NCT01887223
NCT00612105
NCT05359653
NCT01346254
NCT00961363
NCT01521312
NCT00670150
NCT01251172
NCT00374868
NCT01755949	NCT03015831
NCT01755949	NCT05928728
NCT01755949	NCT04160117
NCT01755949	NCT02582190
NCT01755949	NCT03905759
NCT01755949	NCT05890664
NCT01755949	NCT04870424
NCT01755949	NCT05459974
NCT01755949	NCT01985425
NCT03418558
NCT02225054
NCT03023982
NCT01506271
NCT01381549
NCT03659136
NCT00791154
NCT05503797
NCT00637637
NCT05877313
NCT01580748	NCT04122547
NCT06325709
NCT02947880	NCT04766177
NCT01104025
NCT04551131
NCT00047697
NCT00814944
NCT00128245
NCT03137381	NCT03898479
NCT03137381	NCT05041803
NCT03137381	NCT04797650
NCT03137381	NCT04518995
NCT02553330
NCT03811912	NCT03898479
NCT03811912	NCT05041803
NCT03811912	NCT04797650
NCT03811912	NCT04518995
NCT01950780	NCT03898479
NCT01950780	NCT05041803
NCT01950780	NCT04797650
NCT01950780	NCT04518995
NCT00004248
NCT00077987
NCT05372198
NCT00460603
NCT00615056
NCT05292417
NCT00904839
NCT00609622
NCT04866862
NCT05279677
NCT02780700
NCT00801294
NCT00213278
NCT00575796
NCT00041652
NCT00000278
NCT05259527
NCT03568136
NCT02597660
NCT02791958
NCT01862029
NCT01797432
NCT04660786
NCT00484679
NCT04408625
NCT04232397
NCT00564226
NCT00332319
NCT00321477
NCT00174798
NCT00776503
NCT00091559
NCT05509595
NCT04405349
NCT01217229
NCT01263899
NCT00398580
NCT00161421
NCT02147964
NCT03080480
NCT01291316
NCT00354250
NCT01369511
NCT00610129
NCT04551495
NCT00103324
NCT00036569
NCT00153010
NCT01117181	NCT02346201
NCT03692052
NCT02457910
NCT00216762
NCT00309946
NCT00006014
NCT00243074
NCT00639756
NCT00004755
NCT05001880
NCT06057935
NCT04524871
NCT05775874
NCT03473743
NCT02278978
NCT04045613
NCT05086666
NCT05342467
NCT02428192
NCT01137968
NCT00392496
NCT02050919
NCT03204877
NCT02535650
NCT05272709
NCT03600467
NCT01014975
NCT00499902
NCT02079740
NCT00073476
NCT00065117
NCT00037609
NCT00289445
NCT02376452
NCT05648006
NCT00176774	NCT02563002
NCT00176774	NCT02935764
NCT04301557	NCT05236972
NCT01836653	NCT02563002
NCT05239650
NCT05609370
NCT06279351
NCT05799820
NCT02541903
NCT00599313
NCT01462513
NCT01616875
NCT00289562
NCT00002914
NCT05268289
NCT02818569	NCT05615727
NCT02749227
NCT02586857
NCT03451331
NCT00490360	NCT04809142
NCT00490360	NCT04223856
NCT00490360	NCT02900742
NCT00490360	NCT02240017
NCT00490360	NCT02777788
NCT00490360	NCT06225596
NCT00490360	NCT06161025
NCT00490360	NCT02516241
NCT06383572
NCT01375972	NCT04809142
NCT01375972	NCT04223856
NCT01375972	NCT02900742
NCT01375972	NCT02240017
NCT01375972	NCT02777788
NCT01375972	NCT06225596
NCT01375972	NCT06161025
NCT01375972	NCT02516241
NCT03390595	NCT06225596
NCT01697527
NCT04778410
NCT03296137
NCT00617929
NCT01420081
NCT03315078
NCT02574728
NCT04362501	NCT05545072
NCT04362501	NCT04684524
NCT04362501	NCT04678856
NCT02930954
NCT01160744	NCT05096663
NCT00870870
NCT03366766
NCT00536640	NCT01383148
NCT01633645
NCT00924209
NCT01185847
NCT00077350
NCT00154739	NCT00254904
NCT00154739	NCT01005680
NCT00154739	NCT02579564
NCT00154739	NCT02041533
NCT00154739	NCT02486718
NCT00154739	NCT02142738
NCT00154739	NCT01631357
NCT00154739	NCT00385606
NCT00154739	NCT03456063
NCT00154739	NCT02322281
NCT00154739	NCT00499109
NCT00154739	NCT00345059
NCT00154739	NCT00300586
NCT00154739	NCT03456076
NCT00154739	NCT00874419
NCT00154739	NCT00622349
NCT00154739	NCT01656551
NCT00154739	NCT03800134
NCT00154739	NCT03629925
NCT00154739	NCT01631136
NCT00154739	NCT00442026
NCT00154739	NCT00737867
NCT00154739	NCT00324805
NCT00154739	NCT00190710
NCT00154739	NCT00198354
NCT00154739	NCT00883779
NCT00154739	NCT00298415
NCT00154739	NCT02409342
NCT00154739	NCT00446225
NCT00154739	NCT00526643
NCT00154739	NCT03425643
NCT00154739	NCT00441740
NCT00154739	NCT02453282
NCT00154739	NCT03164616
NCT00154739	NCT02542293
NCT00154739	NCT00148395
NCT00154739	NCT03178552
NCT00154739	NCT03191786
NCT00154739	NCT00329472
NCT00154739	NCT05096663
NCT00154739	NCT00349219
NCT00154739	NCT00907504
NCT00154739	NCT00981058
NCT00154739	NCT01383148
NCT00154739	NCT02352948
NCT00154739	NCT03088540
NCT00154739	NCT02859077
NCT00154739	NCT01850303
NCT00154739	NCT01405586
NCT00154739	NCT00087711
NCT00154739	NCT03003962
NCT00154739	NCT02998528
NCT00154739	NCT01454934
NCT00154739	NCT05493501
NCT00154739	NCT01404260
NCT00154739	NCT02409355
NCT00154739	NCT00806923
NCT00154739	NCT01774578
NCT00154739	NCT04267848
NCT00154739	NCT00191126
NCT00154739	NCT02576574
NCT00154739	NCT02477826
NCT00154739	NCT00449033
NCT00154739	NCT01407822
NCT00154739	NCT00087802
NCT00154739	NCT02001896
NCT00154739	NCT00478699
NCT03717155
NCT00330746
NCT00061451	NCT02041533
NCT00061451	NCT00324805
NCT00061451	NCT02409342
NCT00061451	NCT03164616
NCT00061451	NCT00087711
NCT00061451	NCT02486718
NCT00061451	NCT02322281
NCT00061451	NCT01383148
NCT00061451	NCT03088540
NCT00061451	NCT01850303
NCT00061451	NCT03003962
NCT00061451	NCT01454934
NCT00061451	NCT01774578
NCT00061451	NCT01005680
NCT00061451	NCT03456063
NCT00061451	NCT03456076
NCT00061451	NCT03800134
NCT00061451	NCT03425643
NCT00061451	NCT02453282
NCT00061451	NCT02542293
NCT00061451	NCT02859077
NCT00061451	NCT02998528
NCT00061451	NCT04267848
NCT00061451	NCT02576574
NCT00061451	NCT02579564
NCT00061451	NCT02142738
NCT00061451	NCT01656551
NCT00061451	NCT01631136
NCT00061451	NCT03178552
NCT00061451	NCT05096663
NCT00061451	NCT05493501
NCT00061451	NCT02477826
NCT00489983	NCT02041533
NCT00489983	NCT00324805
NCT00489983	NCT02409342
NCT00489983	NCT03164616
NCT00489983	NCT00087711
NCT00489983	NCT02486718
NCT00489983	NCT02322281
NCT00489983	NCT01383148
NCT00489983	NCT03088540
NCT00489983	NCT01850303
NCT00489983	NCT03003962
NCT00489983	NCT01454934
NCT00489983	NCT01774578
NCT00489983	NCT01005680
NCT00489983	NCT03456063
NCT00489983	NCT03456076
NCT00489983	NCT03800134
NCT00489983	NCT03425643
NCT00489983	NCT02453282
NCT00489983	NCT02542293
NCT00489983	NCT02859077
NCT00489983	NCT02998528
NCT00489983	NCT04267848
NCT00489983	NCT02576574
NCT00489983	NCT02579564
NCT00489983	NCT02142738
NCT00489983	NCT01656551
NCT00489983	NCT01631136
NCT00489983	NCT03178552
NCT00489983	NCT05096663
NCT00489983	NCT05493501
NCT00489983	NCT02477826
NCT01004731
NCT01194453	NCT05096663
NCT00247416	NCT05096663
NCT00217282	NCT00324805
NCT00217282	NCT01383148
NCT00217282	NCT00806923
NCT00217282	NCT03178552
NCT00264498	NCT01404260
NCT00150657	NCT00324805
NCT00150657	NCT01383148
NCT00150657	NCT00806923
NCT00150657	NCT03178552
NCT00075751
NCT00112346
NCT00212043	NCT00254904
NCT00212043	NCT01005680
NCT00212043	NCT02579564
NCT00212043	NCT02041533
NCT00212043	NCT02486718
NCT00212043	NCT02142738
NCT00212043	NCT01631357
NCT00212043	NCT00385606
NCT00212043	NCT03456063
NCT00212043	NCT02322281
NCT00212043	NCT00499109
NCT00212043	NCT00345059
NCT00212043	NCT00300586
NCT00212043	NCT03456076
NCT00212043	NCT00874419
NCT00212043	NCT00622349
NCT00212043	NCT01656551
NCT00212043	NCT03800134
NCT00212043	NCT03629925
NCT00212043	NCT01631136
NCT00212043	NCT00442026
NCT00212043	NCT00737867
NCT00212043	NCT00324805
NCT00212043	NCT00190710
NCT00212043	NCT00198354
NCT00212043	NCT00883779
NCT00212043	NCT00298415
NCT00212043	NCT02409342
NCT00212043	NCT00446225
NCT00212043	NCT00526643
NCT00212043	NCT03425643
NCT00212043	NCT00441740
NCT00212043	NCT02453282
NCT00212043	NCT03164616
NCT00212043	NCT02542293
NCT00212043	NCT00148395
NCT00212043	NCT03178552
NCT00212043	NCT03191786
NCT00212043	NCT00329472
NCT00212043	NCT05096663
NCT00212043	NCT00349219
NCT00212043	NCT00907504
NCT00212043	NCT00981058
NCT00212043	NCT01383148
NCT00212043	NCT02352948
NCT00212043	NCT03088540
NCT00212043	NCT02859077
NCT00212043	NCT01850303
NCT00212043	NCT01405586
NCT00212043	NCT00087711
NCT00212043	NCT03003962
NCT00212043	NCT02998528
NCT00212043	NCT01454934
NCT00212043	NCT05493501
NCT00212043	NCT01404260
NCT00212043	NCT02409355
NCT00212043	NCT00806923
NCT00212043	NCT01774578
NCT00212043	NCT04267848
NCT00212043	NCT00191126
NCT00212043	NCT02576574
NCT00212043	NCT02477826
NCT00212043	NCT00449033
NCT00212043	NCT01407822
NCT00212043	NCT00087802
NCT00212043	NCT02001896
NCT00212043	NCT00478699
NCT00061464	NCT02041533
NCT00061464	NCT00324805
NCT00061464	NCT02409342
NCT00061464	NCT03164616
NCT00061464	NCT00087711
NCT00061464	NCT02486718
NCT00061464	NCT02322281
NCT00061464	NCT01383148
NCT00061464	NCT03088540
NCT00061464	NCT01850303
NCT00061464	NCT03003962
NCT00061464	NCT01454934
NCT00061464	NCT01774578
NCT00061464	NCT01005680
NCT00061464	NCT03456063
NCT00061464	NCT03456076
NCT00061464	NCT03800134
NCT00061464	NCT03425643
NCT00061464	NCT02453282
NCT00061464	NCT02542293
NCT00061464	NCT02859077
NCT00061464	NCT02998528
NCT00061464	NCT04267848
NCT00061464	NCT02576574
NCT00061464	NCT02579564
NCT00061464	NCT02142738
NCT00061464	NCT01656551
NCT00061464	NCT01631136
NCT00061464	NCT03178552
NCT00061464	NCT05096663
NCT00061464	NCT05493501
NCT00061464	NCT02477826
NCT04216316
NCT00042679
NCT00069875
NCT02908035
NCT01389427	NCT01646021
NCT01170052	NCT01646021
NCT00702052
NCT00033267	NCT01646021
NCT01341301
NCT04127721
NCT05327023
NCT03699631
NCT03032783
NCT00056966
NCT04959175
NCT03712878
NCT01466114
NCT02860949
NCT00670475
NCT01147458
NCT00265304	NCT00722852
NCT00265304	NCT00792727
NCT00265304	NCT00716547
NCT00211549	NCT00722852
NCT00211549	NCT00792727
NCT00211549	NCT00716547
NCT05288062
NCT04776395
NCT00109772
NCT00067743
NCT00890188
NCT02946047
NCT00071136
NCT05647330
NCT00356525
NCT01808950
NCT01610492
NCT01762852
NCT00224770	NCT01827046
NCT06302049
NCT02896335
NCT00103350
NCT01002924
NCT01968590
NCT05356104
NCT03702803
NCT00616655
NCT03886441
NCT00824811
NCT04872218
NCT00661921
NCT01285245
NCT01277315
NCT02049411	NCT02892916
NCT00129246	NCT00419731
NCT04467801
NCT02036528
NCT00764361
NCT03051906
NCT03818061
NCT00534027
NCT02342665
NCT01660451	NCT02369016
NCT01660451	NCT02367040
NCT01660451	NCT02626455
NCT00641953
NCT01250171
NCT02996110
NCT03459222
NCT02959437
NCT03792750
NCT02544425
NCT00006016
NCT00083226
NCT00265798
NCT01091207
NCT03946670	NCT04266301
NCT01690767
NCT00865917
NCT02595541
NCT00270634
NCT03725852
NCT01696396
NCT00655135	NCT02425111
NCT00655135	NCT00790933
NCT00655135	NCT01224171
NCT00655135	NCT04779320
NCT00655135	NCT02611817
NCT00655135	NCT03234907
NCT00655135	NCT00783692
NCT00655135	NCT06227910
NCT00655135	NCT02038920
NCT00655135	NCT05837897
NCT00655135	NCT02620046
NCT00619489	NCT02620046
NCT00619489	NCT00790933
NCT00887159
NCT00977561
NCT01533181
NCT05268926
NCT00371566
NCT02979977
NCT01449201
NCT02449681
NCT02625168
NCT04671303
NCT01480141
NCT04285671
NCT05045404
NCT02271906
NCT01186705
NCT04172779
NCT00030446	NCT00263822
NCT00086892
NCT00436644
NCT00049556
NCT00023699
NCT03279250
NCT01848067
NCT03587285
NCT00569153
NCT02268175
NCT04734730
NCT02034552	NCT03834519
NCT02034552	NCT06136650
NCT01816048
NCT03431350
NCT02849990
NCT01023061
NCT05689021
NCT03007732
NCT01786265
NCT01866423
NCT00485303	NCT03834519
NCT00485303	NCT02257736
NCT00485303	NCT00638690
NCT00485303	NCT06136650
NCT00473512	NCT06136650
NCT01581918
NCT00304252
NCT00966992
NCT00001728
NCT05668091
NCT05576662
NCT02681302
NCT04635735
NCT03728504
NCT00033085
NCT00689572
NCT00050986
NCT00209989
NCT00976183
NCT00423280
NCT01340794
NCT00072189
NCT00195871	NCT02845882
NCT03264131
NCT00269022
NCT00453193
NCT00709215
NCT00074282
NCT00397878
NCT02955186
NCT03342053	NCT03842969
NCT03342053	NCT03761849
NCT02519036	NCT03842969
NCT02519036	NCT03761849
NCT04933799
NCT04575610
NCT02847598
NCT00788073	NCT01555333
NCT00788073	NCT01282268
NCT00788073	NCT01325220
NCT01013480	NCT01555333
NCT01013480	NCT01282268
NCT01013480	NCT01325220
NCT01485055
NCT00058097
NCT00812045
NCT03633058
NCT01562041
NCT02848599
NCT04982211
NCT05554978
NCT00991861	NCT03826550
NCT00991861	NCT02952898
NCT00991861	NCT01265602
NCT00991861	NCT01962987
NCT00991861	NCT02611804
NCT00991861	NCT04552327
NCT02108990
NCT02813551
NCT04290325
NCT00830518
NCT04598815
NCT00417807
NCT00180830
NCT02461849
NCT02085603
NCT02272998
NCT06119789
NCT02036970
NCT00003621
NCT00086879
NCT00009854
NCT00003996
NCT00027612
NCT00005855
NCT03027388
NCT04451772
NCT03285711
NCT03252587
NCT03845517
NCT03978520
NCT03288324
NCT03395184
NCT01393899
NCT01470599
NCT03635112
NCT00615199
NCT02048618	NCT02914561
NCT02048618	NCT02914600
NCT02782663	NCT03345836
NCT02782663	NCT03345849
NCT02782663	NCT06332534
NCT02782663	NCT03345823
NCT02782663	NCT06227910
NCT02365649	NCT03345836
NCT02365649	NCT03345849
NCT02365649	NCT06332534
NCT02365649	NCT03345823
NCT02365649	NCT06227910
NCT01393626
NCT05717049
NCT05023655
NCT03698825
NCT04656002
NCT03878849
NCT00142948	NCT00577408
NCT00142948	NCT00218426
NCT00142948	NCT00476242
NCT03015246
NCT00238914	NCT00577408
NCT00238914	NCT00218426
NCT00238914	NCT00476242
NCT00436332
NCT00445848
NCT00043823
NCT04988607
NCT00193375
NCT00365547
NCT01562028
NCT00367601
NCT00425646
NCT00411593
NCT02803203
NCT04954014
NCT04344782
NCT01422408
NCT01553357
NCT00821249
NCT01779167
NCT00142168
NCT00083707
NCT02302469
NCT02142959
NCT00650182
NCT00396955
NCT02753400
NCT02850913
NCT00002664
NCT00866944
NCT04524390
NCT03250143
NCT04712669
NCT02533765
NCT03971409
NCT02648477
NCT06434064
NCT00002586
NCT00601796
NCT01157858
NCT00743444
NCT00557401
NCT01005251
NCT01043185
NCT00838396
NCT00978016
NCT00394472
NCT00703534
NCT02818309
NCT03198793	NCT04857840
NCT03198793	NCT04277884
NCT00301899	NCT05985187
NCT00301899	NCT04024462
NCT00301899	NCT06038539
NCT00301899	NCT02625441
NCT00301899	NCT04858529
NCT00301899	NCT03595592
NCT00301899	NCT02947685
NCT00301899	NCT05474690
NCT00301899	NCT04193059
NCT00301899	NCT01966471
NCT00301899	NCT04784715
NCT00301899	NCT04337658
NCT00301899	NCT05113251
NCT00301899	NCT02568839
NCT00301899	NCT05720026
NCT00301899	NCT01026142
NCT00301899	NCT03493854
NCT00301899	NCT02896855
NCT00301899	NCT02586025
NCT00301899	NCT01358877
NCT00301899	NCT01996267
NCT00301899	NCT05159193
NCT00301899	NCT03726879
NCT00301899	NCT06278870
NCT00301899	NCT03811418
NCT00301899	NCT05883852
NCT00301899	NCT02019277
NCT00301899	NCT05838066
NCT00301899	NCT06057610
NCT00301899	NCT04629846
NCT00301899	NCT04208178
NCT00301899	NCT02402712
NCT00301899	NCT02514681
NCT00301899	NCT03264547
NCT00301899	NCT01120184
NCT00301899	NCT00567190
NCT00301899	NCT04957212
NCT00301899	NCT05429684
NCT01111825
NCT03772353
NCT04886531
NCT04236310
NCT01479179
NCT02297698
NCT00657137
NCT00216047
NCT05227131
NCT05892068
NCT02066532
NCT01068704
NCT04165993	NCT05838066
NCT00452140
NCT03289039
NCT00470704	NCT00567554
NCT00470704	NCT01526369
NCT00470704	NCT03085368
NCT00470704	NCT00486668
NCT00470704	NCT01104571
NCT00470704	NCT00667251
NCT00470704	NCT03523585
NCT00999804
NCT01373710
NCT04246502	NCT05429684
NCT01873833
NCT04095390	NCT05429684
NCT05041842
NCT01271920
NCT04721977
NCT00411788
NCT02214004	NCT02947685
NCT02214004	NCT05429684
NCT02400476
NCT02338245
NCT02511847
NCT02614794
NCT03820141
NCT04901299
NCT00741260	NCT01808573
NCT01674062	NCT05985187
NCT01674062	NCT04024462
NCT01674062	NCT06038539
NCT01674062	NCT02625441
NCT01674062	NCT04858529
NCT01674062	NCT03595592
NCT01674062	NCT02947685
NCT01674062	NCT05474690
NCT01674062	NCT04193059
NCT01674062	NCT01966471
NCT01674062	NCT04784715
NCT01674062	NCT04337658
NCT01674062	NCT05113251
NCT01674062	NCT02568839
NCT01674062	NCT05720026
NCT01674062	NCT01026142
NCT01674062	NCT03493854
NCT01674062	NCT02896855
NCT01674062	NCT02586025
NCT01674062	NCT01358877
NCT01674062	NCT01996267
NCT01674062	NCT05159193
NCT01674062	NCT03726879
NCT01674062	NCT06278870
NCT01674062	NCT03811418
NCT01674062	NCT05883852
NCT01674062	NCT02019277
NCT01674062	NCT05838066
NCT01674062	NCT06057610
NCT01674062	NCT04629846
NCT01674062	NCT04208178
NCT01674062	NCT02402712
NCT01674062	NCT02514681
NCT01674062	NCT03264547
NCT01674062	NCT01120184
NCT01674062	NCT00567190
NCT01674062	NCT04957212
NCT01674062	NCT05429684
NCT00398567
NCT00238290	NCT02947685
NCT00238290	NCT05429684
NCT02491892	NCT04193059
NCT02491892	NCT01966471
NCT02491892	NCT04208178
NCT02491892	NCT04784715
NCT02491892	NCT02402712
NCT02491892	NCT05985187
NCT02491892	NCT04337658
NCT02491892	NCT04514419
NCT02491892	NCT03811418
NCT02491892	NCT05883852
NCT02491892	NCT02514681
NCT02491892	NCT05838066
NCT02491892	NCT03264547
NCT02491892	NCT02019277
NCT02491892	NCT05113251
NCT02491892	NCT02568839
NCT02491892	NCT01120184
NCT02491892	NCT05720026
NCT02491892	NCT01026142
NCT02491892	NCT05346224
NCT02491892	NCT03493854
NCT02491892	NCT04024462
NCT02491892	NCT00567190
NCT02491892	NCT06038539
NCT02491892	NCT02896855
NCT02491892	NCT06057610
NCT02491892	NCT05802225
NCT02491892	NCT02586025
NCT02491892	NCT04957212
NCT02491892	NCT01358877
NCT02491892	NCT02625441
NCT02491892	NCT04629846
NCT02491892	NCT04858529
NCT02491892	NCT03595592
NCT02491892	NCT01996267
NCT02491892	NCT05283837
NCT02491892	NCT05159193
NCT02491892	NCT05429684
NCT02491892	NCT02947685
NCT02491892	NCT03726879
NCT02491892	NCT05474690
NCT02491892	NCT06278870
NCT02422199	NCT03080805
NCT00777101	NCT01808573
NCT03923179
NCT00967031
NCT00057993	NCT02947685
NCT00036868
NCT02827877
NCT05035836
NCT02659514
NCT04034589	NCT04646759
NCT05577923
NCT02154529
NCT02418689
NCT05230810
NCT00138125	NCT05063786
NCT00138125	NCT02947685
NCT00138125	NCT04337658
NCT01622868
NCT04997798
NCT00006381
NCT01495884
NCT00499681	NCT00688194
NCT00024154
NCT04033172	NCT04646759
NCT01828021
NCT04366713
NCT05748834
NCT00810017
NCT05243641
NCT02091960
NCT04896320
NCT00006825	NCT00629278
NCT00004925	NCT00629278
NCT04881929	NCT05838066
NCT00458237	NCT00876395
NCT00458237	NCT00567554
NCT00458237	NCT01007942
NCT00458237	NCT05429684
NCT00351858
NCT00429104
NCT04307329
NCT00134680	NCT02947685
NCT00134680	NCT05429684
NCT02544997
NCT00788333
NCT01570036
NCT00522457
NCT00033514
NCT00817362
NCT00865098	NCT01228565
NCT01507168
NCT01357109	NCT00638131
NCT00002637
NCT00588302
NCT01159275	NCT02486133
NCT01159275	NCT02150993
NCT01159275	NCT01281813
NCT01159275	NCT01033760
NCT00830804	NCT02486133
NCT00830804	NCT02150993
NCT00830804	NCT01281813
NCT00830804	NCT01033760
NCT03606408
NCT03122509
NCT03202758
NCT03832621	NCT04008030
NCT03007407
NCT05854667
NCT00040053
NCT01593774	NCT02374567
NCT00047216
NCT01582646
NCT00101985
NCT02944201
NCT04147806
NCT00445978
NCT00047229
NCT02641691
NCT05731726
NCT01227239
NCT00682786	NCT00068692
NCT00682786	NCT04749108
NCT01729923
NCT05610163
NCT00745134
NCT02343679
NCT03047070	NCT03075358
NCT06056895
NCT03304639	NCT03712605
NCT03304639	NCT03783078
NCT02196961
NCT02267603	NCT03712605
NCT02267603	NCT03783078
NCT04869137
NCT06151236
NCT03599713
NCT02812147
NCT03567447
NCT00215046
NCT01868984	NCT02753998
NCT02040454	NCT02753998
NCT02484443
NCT02502786
NCT03298412
NCT01741792
NCT03719690
NCT04997902
NCT04620187
NCT05008237
NCT01613768
NCT01969578
NCT01415895
NCT04257578
NCT04438005	NCT05351346
NCT04438005	NCT05234684
NCT04705129
NCT06167785
NCT05290337	NCT05179733
NCT02955628
NCT05068440	NCT05179733
NCT03145064	NCT05179733
NCT00358826
NCT06126991
NCT02737046
NCT01041625
NCT00653172	NCT02735707
NCT00811590
NCT03286530
NCT02152956
NCT05909943
NCT05792462
NCT02708095	NCT03616964
NCT02708095	NCT03843125
NCT02708095	NCT03616912
NCT01061866
NCT02881008
NCT03965624
NCT02713256
NCT00992771
NCT00910091
NCT01251354
NCT01692301
NCT05370599
NCT01281306
NCT01870739
NCT01128322
NCT05103332
NCT00549770
NCT01303783	NCT01788358
NCT01303783	NCT02047019
NCT00528827
NCT01518998
NCT00768560	NCT01355367
NCT00768560	NCT01788358
NCT00768560	NCT02563405
NCT00768560	NCT01287260
NCT00768560	NCT02047019
NCT00768560	NCT01294215
NCT00768560	NCT02426177
NCT00768560	NCT02513927
NCT00942344	NCT00940667
NCT00942344	NCT01127217
NCT00942344	NCT00940680
NCT00942344	NCT01302691
NCT00942344	NCT02900729
NCT02088450	NCT00751829
NCT01601470
NCT01996449
NCT00634751
NCT05481476
NCT05481463
NCT02247986
NCT01914965
NCT00701311
NCT03175549
NCT06375005
NCT04225221
NCT04458311
NCT02421172
NCT03248531
NCT05322473
NCT05355805	NCT05905783
NCT00469469
NCT02468583
NCT06163755
NCT01487200	NCT02357459
NCT01487200	NCT03046446
NCT01487200	NCT02022930
NCT01487200	NCT03529942
NCT00521989
NCT01487161	NCT02357459
NCT01487161	NCT03046446
NCT01487161	NCT02022930
NCT01487161	NCT03529942
NCT02003365	NCT02357459
NCT02003365	NCT03046446
NCT02003365	NCT02022930
NCT02003365	NCT03529942
NCT04827004
NCT00511043
NCT05679921
NCT01782313
NCT00753727
NCT00864032
NCT00541840
NCT01861951	NCT02049905
NCT04765228
NCT03149120
NCT03660930
NCT05762146
NCT04519424
NCT01630941
NCT05195645
NCT02042378
NCT00812929
NCT00812773
NCT01286844
NCT01156792
NCT00748306
NCT01471665
NCT01147744
NCT00136448
NCT01464359
NCT06158828
NCT00801918
NCT00005788	NCT00003414
NCT00005788	NCT00070187
NCT00002681
NCT00003615	NCT01871727
NCT00026429
NCT00138164	NCT01871727
NCT00211276	NCT01871727
NCT00080535
NCT00019227
NCT03794544
NCT03822351	NCT05221840
NCT04504123
NCT02303782
NCT00284817
NCT05516498
NCT06269484
NCT03384940
NCT01152437
NCT05193292
NCT05526989
NCT01808586
NCT05200442
NCT02713373
NCT03087071
NCT04017650
NCT03983993
NCT00716456
NCT00087412
NCT04965831
NCT01259089
NCT01819428
NCT05079022
NCT02979821
NCT02423590
NCT03574818
NCT04224441
NCT00639119
NCT00216255	NCT00830154
NCT00239915	NCT00830154
NCT00414466	NCT03158376
NCT00414466	NCT02722603
NCT03275012
NCT00190801	NCT05112965
NCT00087698	NCT05112965
NCT00087087
NCT00489359
NCT00230542
NCT00461786
NCT02093429
NCT00370981
NCT00026052
NCT01204918
NCT03195673
NCT00055822
NCT00004870
NCT02956382
NCT03113422
NCT00102479	NCT00288353
NCT00102479	NCT00102518
NCT03598868
NCT01335867
NCT00616629
NCT02070783
NCT01265511
NCT00582738
NCT01183169	NCT01318694
NCT01183169	NCT01446250
NCT01183169	NCT01500772
NCT03012100
NCT05455658
NCT00012246
NCT01580696
NCT00088413
NCT00165490
NCT00577122
NCT00102219
NCT00002498	NCT00003893
NCT00190671
NCT00616122
NCT00065533
NCT00687648
NCT04161664
NCT05019885
NCT00254267
NCT04258956
NCT02336724	NCT04409223
NCT02401815
NCT00457743	NCT00372567
NCT04106024
NCT00570635
NCT00132730
NCT05975021
NCT04325035
NCT00000469
NCT02677545
NCT01966783
NCT06126588
NCT03471507
NCT05125978
NCT01590160
NCT02120417
NCT01594216
NCT01562873
NCT04520269
NCT03616834
NCT03392987	NCT04283227
NCT00815919
NCT01158105
NCT02491359
NCT02513498
NCT00531752
NCT00566449
NCT00880217
NCT00475735
NCT01282632
NCT01425216
NCT04672018
NCT00703677
NCT04941274
NCT01135459	NCT01240694
NCT00911664	NCT01523496
NCT01375010	NCT01798680
NCT01375010	NCT01523496
NCT01375010	NCT02426840
NCT01375010	NCT02305927
NCT01092338
NCT05681884
NCT01014104
NCT02846493
NCT00091078
NCT00237185	NCT00009906
NCT00237185	NCT00324987
NCT00237185	NCT00372567
NCT00237185	NCT00685828
NCT00237185	NCT00367861
NCT00237185	NCT01031628
NCT00237185	NCT00293124
NCT00237185	NCT00956072
NCT00237185	NCT00103168
NCT00237185	NCT00041197
NCT05152472
NCT01243346	NCT02847429
NCT01991379
NCT03609424
NCT01287325
NCT01481129
NCT01466868
NCT01216787
NCT01793298
NCT01190826
NCT05052957
NCT00669669
NCT06078306
NCT02903446
NCT02410551
NCT00650767
NCT01181258
NCT00055146
NCT00035087
NCT01087476
NCT02598557
NCT00813592
NCT00768664
NCT00045279
NCT00467077
NCT00003542
NCT04176848
NCT03624543
NCT00308074
NCT00198055
NCT03840057	NCT06297954
NCT04173065
NCT00003820	NCT00515554
NCT00003820	NCT00992030
NCT00444912
NCT01195766
NCT00484874
NCT00424749
NCT05232370
NCT04287985
NCT02808429	NCT04716231
NCT00778700
NCT00617994
NCT01096862
NCT00678561	NCT01163253
NCT00678561	NCT01309737
NCT00678561	NCT01815424
NCT00678561	NCT01186744
NCT00678561	NCT01241591
NCT00678561	NCT01276639
NCT00678561	NCT01519089
NCT02969018
NCT02695940
NCT01634087
NCT01490632
NCT02201524
NCT00678210	NCT01163253
NCT00678210	NCT01309737
NCT00678210	NCT01815424
NCT00678210	NCT01186744
NCT00678210	NCT01241591
NCT00678210	NCT01276639
NCT00678210	NCT01519089
NCT03850483
NCT01782664
NCT05293717
NCT02997761
NCT04002011
NCT04924647
NCT00755508
NCT00230737	NCT02108353
NCT00230737	NCT01906866
NCT00755495
NCT01628029
NCT04439266
NCT06360575
NCT04439253
NCT03414047
NCT02203513
NCT03198689
NCT03222492
NCT05149768
NCT01902017
NCT02838628	NCT06135415
NCT02838628	NCT05279131
NCT02838628	NCT03285477
NCT02838628	NCT03285490
NCT00003274	NCT01989572
NCT00003274	NCT02339571
NCT00005610
NCT00031733
NCT00003362	NCT01989572
NCT00003362	NCT02339571
NCT00019383
NCT00002817	NCT01989572
NCT00002817	NCT02339571
NCT00006113
NCT00089206
NCT00085579
NCT00003222
NCT00089219
NCT00004184	NCT01989572
NCT00004184	NCT02339571
NCT00014092
NCT00630643
NCT00267709
NCT00267722
NCT00066612
NCT00006026
NCT02251210
NCT05136677
NCT02323698
NCT00777400
NCT05939037
NCT02581930
NCT04351126
NCT05033964
NCT00004763
NCT00357006
NCT00523120
NCT00937326
NCT01018017
NCT00726232	NCT00952289
NCT02718300
NCT03144687
NCT03123588
NCT01312818
NCT01528085
NCT00154349
NCT00905398
NCT00388895
NCT05931757	NCT06051409
NCT01641107	NCT03589326
NCT01641107	NCT04722848
NCT05268003
NCT01270893
NCT04884906	NCT06288373
NCT00003379	NCT00057928
NCT00003379	NCT02422563
NCT00003379	NCT04982237
NCT00003379	NCT03635567
NCT00003379	NCT05446883
NCT00003379	NCT04806945
NCT00003379	NCT01755845
NCT00003379	NCT00064077
NCT00003379	NCT03912415
NCT00003379	NCT03534713
NCT00003379	NCT05715840
NCT00003379	NCT01756170
NCT00003379	NCT01405235
NCT00003379	NCT02446652
NCT00003379	NCT00980954
NCT00003379	NCT05798819
NCT00003379	NCT02036164
NCT00003379	NCT05367206
NCT00003379	NCT06288373
NCT00003379	NCT05179239
NCT00003379	NCT01566240
NCT00003379	NCT06123884
NCT00003379	NCT04864782
NCT00002813	NCT00064077
NCT00452920	NCT02703961
NCT00452920	NCT01999933
NCT01676818
NCT00138151
NCT00997009
NCT00003065
NCT03438396	NCT06459180
NCT03438396	NCT04697628
NCT00257348
NCT01229930
NCT00003445	NCT02703961
NCT00003445	NCT01999933
NCT04150575	NCT04806945
NCT02039791
NCT04799639
NCT03685448
NCT00382057
NCT00990704	NCT01341782
NCT00990704	NCT04994080
NCT01922843
NCT00742716
NCT00701805	NCT01341782
NCT00701805	NCT04994080
NCT00560300
NCT01653379
NCT01453634
NCT01220050	NCT01341782
NCT01220050	NCT04994080
NCT01269853	NCT02414165
NCT01386710	NCT02414165
NCT01298960	NCT01616225
NCT03775070
NCT05883085
NCT01229644
NCT05174507
NCT05898828
NCT00231790
NCT06023212
NCT05809167
NCT04588441
NCT03790111
NCT01193517
NCT03164993
NCT00368017
NCT02278562
NCT04702997
NCT02837640
NCT00965640
NCT05456087
NCT01048255
NCT01614522
NCT06085755
NCT05066724
NCT05528458
NCT02759835
NCT00355394
NCT06428084
NCT02123979
NCT00454870
NCT04611711
NCT01736878
NCT00996801
NCT04321837
NCT00666627
NCT00293813	NCT00377819
NCT03026504
NCT03621046
NCT05262218
NCT00104884
NCT00185302
NCT04507061
NCT01905371
NCT02514044
NCT02528409
NCT05740969
NCT05564403
NCT03464201
NCT00699907
NCT00012090
NCT00496262
NCT01600742
NCT00098020
NCT02432339
NCT06329869
NCT01365533
NCT04061265
NCT05193227
NCT03825016
NCT02095899
NCT02710305
NCT01986751
NCT05223075
NCT03885596
NCT01242644
NCT03428230
NCT06036797
NCT05901441
NCT04161690
NCT04178109
NCT01186549
NCT03787147
NCT00562211	NCT02519660
NCT00562211	NCT03508804
NCT02332057	NCT02709590
NCT00075400
NCT00295672
NCT03620019
NCT05907512
NCT05572463
NCT03384836
NCT04310397
NCT04648319
NCT04782804
NCT04642664
NCT05921760
NCT05207735
NCT06036511
NCT00005832
NCT00005843
NCT03505762
NCT01589302
NCT04016805
NCT04116437
NCT03206918	NCT03734016
NCT03206918	NCT06073821
NCT03206918	NCT03336333
NCT02427451	NCT03737981
NCT02427451	NCT04608318
NCT02427451	NCT02950051
NCT02427451	NCT03701282
NCT02427451	NCT03462719
NCT01105247	NCT02757040
NCT01105247	NCT06136559
NCT01105247	NCT02264574
NCT01105247	NCT01578707
NCT01105247	NCT03737981
NCT01105247	NCT04608318
NCT01105247	NCT01886872
NCT01105247	NCT02477696
NCT01105247	NCT02950051
NCT01105247	NCT01724346
NCT01105247	NCT02801578
NCT01105247	NCT03701282
NCT01105247	NCT01804686
NCT01105247	NCT03462719
NCT01105247	NCT01722487
NCT01105247	NCT01611090
NCT01105247	NCT02863718
NCT01105247	NCT03734016
NCT01105247	NCT01973387
NCT01105247	NCT02301156
NCT02758665	NCT03737981
NCT02758665	NCT04608318
NCT02758665	NCT02950051
NCT02758665	NCT03701282
NCT02758665	NCT03462719
NCT02968563
NCT02007044
NCT04494503
NCT03787264	NCT06428019
NCT03787264	NCT03836261
NCT03787264	NCT05057494
NCT03787264	NCT05197192
NCT05650723	NCT06073821
NCT01500733	NCT02757040
NCT01500733	NCT06136559
NCT01500733	NCT02264574
NCT01500733	NCT01578707
NCT01500733	NCT03737981
NCT01500733	NCT04608318
NCT01500733	NCT01886872
NCT01500733	NCT02477696
NCT01500733	NCT02950051
NCT01500733	NCT01724346
NCT01500733	NCT02801578
NCT01500733	NCT03701282
NCT01500733	NCT01804686
NCT01500733	NCT03462719
NCT01500733	NCT01722487
NCT01500733	NCT01611090
NCT01500733	NCT02863718
NCT01500733	NCT03734016
NCT01500733	NCT01973387
NCT01500733	NCT02301156
NCT06333262
NCT04230304
NCT05322733
NCT01109069
NCT02337829	NCT03836261
NCT02337829	NCT04008706
NCT02337829	NCT05057494
NCT02337829	NCT06136559
NCT02337829	NCT04075292
NCT02337829	NCT02970318
NCT02337829	NCT06319456
NCT02337829	NCT02475681
NCT02337829	NCT03868722
NCT02337829	NCT04178798
NCT02337829	NCT02477696
NCT02337829	NCT06428019
NCT02337829	NCT05197192
NCT04685915
NCT04515238	NCT06073821
NCT02677948
NCT03128879
NCT04665115
NCT03580928	NCT06428019
NCT03580928	NCT03836261
NCT03580928	NCT05057494
NCT03580928	NCT05197192
NCT02983617
NCT02912754
NCT03493217	NCT04578613
NCT03734198
NCT02756897	NCT03737981
NCT02756897	NCT04608318
NCT02756897	NCT02950051
NCT02756897	NCT03701282
NCT02756897	NCT03462719
NCT04624633
NCT02420912
NCT03514017
NCT00427440
NCT01597440	NCT02426775
NCT00753467
NCT00494442
NCT00628251
NCT00889421
NCT00913432	NCT01410695
NCT00831922	NCT01410695
NCT02276989
NCT00520208
NCT00053040
NCT00006268
NCT01149200
NCT00088387
NCT01350362
NCT00948259
NCT04218071
NCT06095505
NCT00828503	NCT00966836
NCT01026623
NCT01227278	NCT02155660
NCT01227278	NCT04053634
NCT01227278	NCT02138916
NCT04002934
NCT00451204
NCT00132028
NCT05179603
NCT00024024
NCT01149681
NCT04539951
NCT04882839
NCT00632229
NCT05401019
NCT04488003
NCT01781429
NCT03075904
NCT01349933
NCT04907682	NCT06212336
NCT00992693	NCT06212336
NCT05041907
NCT04342663	NCT05894564
NCT04342663	NCT05890586
NCT04342663	NCT04885530
NCT04342663	NCT04510194
NCT04342663	NCT04668950
NCT04718480	NCT05894564
NCT04718480	NCT05890586
NCT04718480	NCT04885530
NCT04718480	NCT04510194
NCT04718480	NCT04668950
NCT01694849
NCT03883607
NCT03008070
NCT00000356
NCT00158184
NCT03149770
NCT04199728
NCT00729157
NCT00416403
NCT00354640
NCT01299038
NCT03324425
NCT00807950
NCT01988571
NCT00914017	NCT04601116
NCT00914017	NCT05103644
NCT01500577
NCT02958852
NCT02096588
NCT04356209
NCT00816244	NCT04601116
NCT00816244	NCT05103644
NCT00334542
NCT00902668
NCT00285857
NCT03454529
NCT03351114
NCT00580112
NCT02282514
NCT02836548
NCT00140231
NCT06118099
NCT00028678
NCT02321280
NCT02580708
NCT03392246
NCT02337530
NCT00372788
NCT02672358
NCT04452877
NCT03232892
NCT01229150
NCT03225664
NCT05074810
NCT06054191
NCT05937906
NCT03581487
NCT00174369
NCT03915951
NCT03004105
NCT04526782
NCT03704688
NCT04720976
NCT04735068
NCT05195632
NCT00477386	NCT02159820
NCT00748527
NCT00238121
NCT03061721
NCT00492700
NCT03863574
NCT01703260
NCT03639623
NCT00633282	NCT05605158
NCT00633282	NCT05521633
NCT00780234
NCT05919147
NCT01328015	NCT01855256
NCT01328015	NCT02099695
NCT02673619
NCT02563899
NCT00006244
NCT00616720
NCT00326508
NCT05903092
NCT04030455
NCT04943445
NCT01820910
NCT01200394
NCT05782244
NCT04058132
NCT01762475
NCT00768040
NCT00904462	NCT03661996
NCT00589979	NCT03661996
NCT01654302
NCT01626664
NCT00054132
NCT00489476
NCT00825500
NCT01655849
NCT00055471
NCT00653328
NCT03440112
NCT03462641
NCT06231563
NCT00245128
NCT03997903
NCT02693717	NCT05754853
NCT01490437
NCT00160576
NCT05125016
NCT00799656
NCT01000649	NCT02508649
NCT00793559	NCT05207280
NCT01612676	NCT02508649
NCT00790790
NCT03838133
NCT01370512
NCT01285908
NCT00004268
NCT00543309
NCT00975312
NCT01119430
NCT05814640
NCT04050462
NCT00611130	NCT01281202
NCT00527683	NCT01281202
NCT02161679
NCT04454437
NCT04091646
NCT05063123
NCT04582864
NCT02992860
NCT03132636
NCT03521830
NCT04679480
NCT05929664
NCT02229786
NCT02243228
NCT00901511
NCT01099059
NCT04683965
NCT00012467
NCT00494234
NCT00069355
NCT01007084
NCT00356187
NCT01801358
NCT02965703
NCT03736967
NCT01548404	NCT01949311
NCT01548404	NCT02260986
NCT01548404	NCT03738397
NCT01548404	NCT06461897
NCT01548404	NCT02612454
NCT01548404	NCT04345367
NCT01548404	NCT02395133
NCT01548404	NCT05601882
NCT01548404	NCT02755649
NCT01548404	NCT04678882
NCT01548404	NCT03912259
NCT01859988	NCT01949311
NCT01859988	NCT02260986
NCT01859988	NCT03738397
NCT01859988	NCT06461897
NCT01859988	NCT02612454
NCT01859988	NCT04345367
NCT01859988	NCT02395133
NCT01859988	NCT05601882
NCT01859988	NCT02755649
NCT01859988	NCT04678882
NCT01859988	NCT03912259
NCT01639040	NCT01949311
NCT01639040	NCT02260986
NCT01639040	NCT03738397
NCT01639040	NCT06461897
NCT01639040	NCT02612454
NCT01639040	NCT04345367
NCT01639040	NCT02395133
NCT01639040	NCT05601882
NCT01639040	NCT02755649
NCT01639040	NCT04678882
NCT01639040	NCT03912259
NCT00708292
NCT00431015
NCT01228435
NCT01126255
NCT02440789
NCT01281917
NCT03153982
NCT03827018
NCT00077428
NCT00298766	NCT04504825
NCT00298766	NCT01078454
NCT00298766	NCT06022939
NCT00298766	NCT04512235
NCT00298766	NCT01998503
NCT00298766	NCT02489500
NCT00298766	NCT05776940
NCT05451771
NCT04304144	NCT05776940
NCT04304144	NCT06022939
NCT05508633	NCT06470386
NCT05508633	NCT06473493
NCT00884286
NCT01649557	NCT01456897
NCT01649557	NCT01668797
NCT01649557	NCT01451164
NCT01649557	NCT05326347
NCT01649557	NCT02054702
NCT01649557	NCT05325645
NCT01649557	NCT01397786
NCT01649557	NCT01393613
NCT01649557	NCT03198078
NCT01649557	NCT02013622
NCT01649557	NCT01810380
NCT01649557	NCT01810783
NCT01649557	NCT02194933
NCT01649557	NCT01396421
NCT01649557	NCT02758067
NCT01649557	NCT03874494
NCT01649557	NCT03238326
NCT02650102	NCT02374567
NCT00827918
NCT00369577
NCT01101464	NCT00212771
NCT01101464	NCT00212784
NCT00259870
NCT03557931
NCT01499563	NCT02469155
NCT00103727
NCT02288845	NCT02282761
NCT02288845	NCT04959032
NCT02288845	NCT02469155
NCT00686998
NCT00905307	NCT03198078
NCT00905307	NCT03874494
NCT00905307	NCT02054702
NCT00088621	NCT01614899
NCT00088621	NCT01821378
NCT00088621	NCT01435928
NCT00088621	NCT00641745
NCT00088621	NCT00790192
NCT00088621	NCT03465787
NCT00088621	NCT01614912
NCT00088621	NCT01979679
NCT00088621	NCT01911429
NCT00088621	NCT00615433
NCT00088621	NCT00789698
NCT00088621	NCT01143077
NCT00088621	NCT00549718
NCT00088621	NCT00711269
NCT00088621	NCT01566162
NCT00088621	NCT01143090
NCT02462473
NCT00737256
NCT00044044
NCT00509067	NCT02374567
NCT00073164
NCT00361166
NCT00049946
NCT01175135
NCT01623713	NCT02453893
NCT00728195
NCT00694707	NCT01625000
NCT00694707	NCT01626872
NCT00694707	NCT01625897
NCT00044005	NCT01614899
NCT00044005	NCT01821378
NCT00044005	NCT01435928
NCT00044005	NCT00641745
NCT00044005	NCT00790192
NCT00044005	NCT03465787
NCT00044005	NCT01614912
NCT00044005	NCT01979679
NCT00044005	NCT01911429
NCT00044005	NCT00615433
NCT00044005	NCT00789698
NCT00044005	NCT01143077
NCT00044005	NCT00549718
NCT00044005	NCT00711269
NCT00044005	NCT01566162
NCT00044005	NCT01143090
NCT00580125
NCT02088060
NCT00088634	NCT01614899
NCT00088634	NCT01821378
NCT00088634	NCT01435928
NCT00088634	NCT00641745
NCT00088634	NCT00790192
NCT00088634	NCT03465787
NCT00088634	NCT01614912
NCT00088634	NCT01979679
NCT00088634	NCT01911429
NCT00088634	NCT00615433
NCT00088634	NCT00789698
NCT00088634	NCT01143077
NCT00088634	NCT00549718
NCT00088634	NCT00711269
NCT00088634	NCT01566162
NCT00088634	NCT01143090
NCT05168163
NCT04834986	NCT05910970
NCT06261125
NCT06406634	NCT06371157
NCT01334112
NCT03970616
NCT05971199
NCT05897268	NCT05910970
NCT03919383	NCT05056337
NCT03919383	NCT04523493
NCT03919383	NCT06201065
NCT05954897	NCT05910970
NCT05290220
NCT03841201	NCT04039607
NCT03841201	NCT04044651
NCT05807776	NCT05910970
NCT04401800	NCT05910970
NCT03803254	NCT05033522
NCT03803254	NCT06201065
NCT00355238	NCT01108705
NCT00355238	NCT00908752
NCT06361758	NCT06371157
NCT05171439
NCT06420440
NCT03867370	NCT05056337
NCT03867370	NCT04523493
NCT03867370	NCT06201065
NCT04740307
NCT01835223
NCT05897138	NCT05910970
NCT01273662
NCT05920863	NCT05910970
NCT05249569
NCT04044313	NCT05056337
NCT04044313	NCT04523493
NCT04044313	NCT06201065
NCT04443309	NCT04909866
NCT04443309	NCT05738616
NCT04599790	NCT05250843
NCT04599790	NCT06089382
NCT04599790	NCT05608200
NCT05842317	NCT05910970
NCT04042805	NCT05250843
NCT04042805	NCT06089382
NCT04042805	NCT05608200
NCT05319431	NCT06371157
NCT01210495
NCT00946153	NCT03744247
NCT00946153	NCT05056337
NCT00946153	NCT04523493
NCT00946153	NCT05718232
NCT00946153	NCT05910970
NCT00946153	NCT03713593
NCT00946153	NCT04053972
NCT00946153	NCT05250843
NCT00946153	NCT01761266
NCT00946153	NCT03775395
NCT00946153	NCT05408221
NCT00946153	NCT05608213
NCT00946153	NCT05033522
NCT00946153	NCT04039607
NCT00946153	NCT04194775
NCT00946153	NCT04044651
NCT00946153	NCT06371157
NCT00946153	NCT05301842
NCT00946153	NCT04909866
NCT00946153	NCT05220020
NCT00946153	NCT03791918
NCT00946153	NCT04053985
NCT00946153	NCT06089382
NCT00946153	NCT06201065
NCT00946153	NCT04770896
NCT00946153	NCT05608200
NCT00946153	NCT04229355
NCT00946153	NCT04168944
NCT00946153	NCT04246177
NCT00946153	NCT05738616
NCT00946153	NCT03905967
NCT04741165
NCT06187961
NCT05057845	NCT05910970
NCT05282433
NCT04542837
NCT01807156
NCT05519410
NCT04444167	NCT06371157
NCT04170179	NCT05056337
NCT04170179	NCT04523493
NCT04170179	NCT06201065
NCT04212221
NCT04997850	NCT04909866
NCT04997850	NCT05738616
NCT04728321	NCT06371157
NCT01352728
NCT04961918	NCT05301842
NCT05582278
NCT05213221
NCT00794430
NCT01602185
NCT02555189
NCT03110744
NCT02096666
NCT02016534
NCT03950830
NCT01466465
NCT03112889
NCT05330065
NCT04190433
NCT01945086
NCT01116193
NCT02076633	NCT02938299
NCT01253096	NCT02938299
NCT02332889
NCT02327403
NCT02160730
NCT03774446
NCT03433235
NCT03322540
NCT01355341
NCT04337593
NCT03805477
NCT04348500
NCT04381052
NCT04380961
NCT04494724
NCT04343989
NCT04329650
NCT02360501	NCT02611960
NCT00436293	NCT03015727
NCT00436293	NCT02611960
NCT01312311	NCT03015727
NCT01312311	NCT02611960
NCT01797900	NCT03574324
NCT01797900	NCT03604965
NCT02250599
NCT00626106
NCT06295952
NCT00001860
NCT03198585
NCT04438213
NCT03292653
NCT00464776
NCT00968435
NCT01711658
NCT00024089	NCT00088907
NCT00095836	NCT00088907
NCT00281866
NCT00910117	NCT01345084
NCT01577173
NCT00242749	NCT00088907
NCT02422979	NCT03769506
NCT01009346
NCT00015964	NCT00088907
NCT01185158	NCT00088907
NCT00228488	NCT00088907
NCT00942734
NCT01581970
NCT00702481	NCT01345084
NCT00304278	NCT00412217
NCT00030576
NCT05499065
NCT00195078	NCT00088907
NCT06239220
NCT00029458	NCT00036582
NCT00497081
NCT00000332
NCT01496365
NCT00712439	NCT01263132
NCT03749642
NCT02215252
NCT00508430
NCT03949855
NCT03697668
NCT03794297
NCT00096187
NCT02612558	NCT03764618
NCT02612558	NCT04138927
NCT01726816
NCT03253679
NCT01827384
NCT00165477
NCT01965522
NCT02595528
NCT04675151	NCT05646719
NCT01304628
NCT00742027
NCT00002479
NCT00005969
NCT03083470
NCT04402073
NCT01118377
NCT00039767
NCT05661188
NCT05562830
NCT00095251
NCT00550277
NCT00278395
NCT00324870
NCT00324740
NCT03552380
NCT02558439
NCT02845271
NCT00371696
NCT01936896
NCT02368249
NCT01227187
NCT02693210	NCT00502996
NCT02693210	NCT00299104
NCT02693210	NCT02097745
NCT02693210	NCT00299130
NCT02693210	NCT02006706
NCT02693210	NCT00468546
NCT02693210	NCT03414502
NCT02693210	NCT00578305
NCT02693210	NCT00266227
NCT03163966
NCT03813199
NCT00487825
NCT00760864
NCT02393378
NCT02379091
NCT02309359
NCT00808210
NCT02638948
NCT00243412	NCT00299104
NCT00243412	NCT00299130
NCT00243412	NCT02006706
NCT00243412	NCT00578305
NCT00282308
NCT01010581
NCT02093026	NCT00299104
NCT02093026	NCT00299130
NCT02093026	NCT02006706
NCT02093026	NCT00578305
NCT03028467
NCT01225393
NCT00950989
NCT00298272
NCT00959036
NCT00224393
NCT00192517
NCT03423979
NCT02862691
NCT03472950
NCT01469546
NCT02762513
NCT01458366
NCT00100477
NCT00712582
NCT00193505
NCT04411654
NCT03361969
NCT00476645
NCT03663543
NCT00394771
NCT03176498
NCT00684515
NCT05852171
NCT01274533
NCT03418675	NCT04186403
NCT05356013
NCT04100096	NCT04186403
NCT02388581
NCT00431912
NCT01535950
NCT01624636
NCT00935883
NCT02439216	NCT03917719
NCT02439216	NCT03703882
NCT00057031
NCT00030069
NCT02309437
NCT00835328
NCT00321802
NCT06157099
NCT02540720
NCT02532790
NCT00047879
NCT00469378
NCT00484536
NCT00395317
NCT01416155
NCT00726648
NCT05421598
NCT00983658
NCT00916669
NCT00747799
NCT01392235
NCT02360852
NCT06258018
NCT05188508
NCT00784693
NCT01405196
NCT01937364
NCT06484075
NCT04229095
NCT04577001
NCT02399085	NCT04824092
NCT02399085	NCT05429268
NCT00799513	NCT06220032
NCT00799513	NCT05351346
NCT00799513	NCT04824092
NCT00799513	NCT01122472
NCT00799513	NCT05179733
NCT00799513	NCT04404283
NCT00799513	NCT01197560
NCT00799513	NCT05429268
NCT00799513	NCT02128061
NCT00799513	NCT02285062
NCT01038635
NCT00083694
NCT00096044
NCT02538965
NCT00639509
NCT01467986
NCT00141414	NCT00141336
NCT00141414	NCT00141245
NCT00141414	NCT00150293
NCT00141414	NCT00141388
NCT00141414	NCT00596466
NCT00141414	NCT00372528
NCT00141414	NCT00280059
NCT00141414	NCT01389596
NCT00967707
NCT01345045
NCT00838799
NCT00731016
NCT04307693	NCT04354428
NCT04807777
NCT04603066
NCT00539929
NCT04943224
NCT01323374
NCT05679193
NCT00441025	NCT00725231
NCT00453427	NCT00725231
NCT01806337	NCT00725231
NCT04500899
NCT04564027
NCT04266912
NCT06278545
NCT01208103
NCT03042780
NCT02704923
NCT06178588
NCT02964559
NCT06384820
NCT06288191
NCT04315701
NCT04812535
NCT02130622
NCT02078648
NCT01602588
NCT04584710
NCT04409327
NCT01417806
NCT00639483
NCT00443040
NCT01676311
NCT03198949
NCT01070316
NCT02451696
NCT05613166
NCT00272714
NCT03170115
NCT04990388
NCT04768504
NCT04908735
NCT05115500
NCT00049361
NCT03257631
NCT00047294
NCT00006358
NCT00039468
NCT00014443
NCT00079092
NCT00098865
NCT00047281
NCT03013114	NCT03443570
NCT00725764
NCT00284739
NCT01737827
NCT02115373
NCT02795429
NCT01964235
NCT04472767
NCT05327738
NCT04442581
NCT00988741	NCT01755767
NCT05653427
NCT02385760
NCT01498406
NCT01630720
NCT00227266	NCT01671384
NCT00481013	NCT01671384
NCT01206946
NCT00976118	NCT05564169
NCT00976118	NCT01872598
NCT00383786
NCT01000493
NCT00369473
NCT00537667
NCT00293826
NCT00037700
NCT00517049
NCT00400764
NCT05531786
NCT02891603
NCT02283762
NCT02964728
NCT03175367
NCT02561767
NCT04479904
NCT02666105
NCT03686813
NCT00162760	NCT00600028
NCT01886287
NCT05285683
NCT00090363	NCT00617669
NCT00090363	NCT00554229
NCT00090363	NCT00626548
NCT05731245
NCT01758588
NCT02742324
NCT00330915
NCT01397305
NCT02469896
NCT02617446
NCT00838253
NCT00616161
NCT04579393	NCT04924660
NCT04579393	NCT05593770
NCT06369155
NCT04590248
NCT04814108
NCT00257829
NCT01671956
NCT00446186	NCT00771160
NCT01804400
NCT01293669
NCT01326000
NCT04145193
NCT03854799
NCT03053167
NCT01776307
NCT01898104
NCT00003254
NCT00048126	NCT01167725
NCT00048126	NCT00469443
NCT00048126	NCT00797485
NCT00048126	NCT00312000
NCT00048126	NCT00064181
NCT00079872
NCT00755534	NCT01167725
NCT01479465
NCT03377842
NCT00025142
NCT00005050
NCT00209651	NCT00284258
NCT00242788
NCT01205711
NCT00020917	NCT01167725
NCT00022698	NCT01167725
NCT00022698	NCT00469443
NCT00022698	NCT00797485
NCT00022698	NCT00312000
NCT00022698	NCT00064181
NCT00551213
NCT02785068
NCT00087334
NCT04241731
NCT03813641
NCT00049101
NCT00262808
NCT00048139	NCT01167725
NCT00048139	NCT00469443
NCT00048139	NCT00797485
NCT00048139	NCT00312000
NCT00048139	NCT00064181
NCT03397199
NCT00227734	NCT01167725
NCT00227734	NCT00208546
NCT00227734	NCT00182715
NCT00227734	NCT04262635
NCT00111761	NCT03635021
NCT00556413	NCT01167725
NCT03086538
NCT00967655
NCT00559741	NCT01167725
NCT02588781
NCT01226719	NCT03635021
NCT03344614
NCT01652482
NCT02702960
NCT05845814
NCT02348398
NCT00430781
NCT02087085
NCT04016116
NCT05005442
NCT03146468
NCT05363709
NCT04799054
NCT00410514
NCT04608214
NCT04540926
NCT00589472
NCT02040298
NCT05039619
NCT01172522
NCT06062875
NCT00111917
NCT03252600
NCT05768542
NCT02560805
NCT00623779
NCT03625453
NCT00414206
NCT00202696
NCT02872857
NCT00489944
NCT00735917
NCT00610792
NCT03082677
NCT05529004
NCT04878250
NCT00142415
NCT02443155
NCT01206101	NCT02092896
NCT01206101	NCT02098395
NCT00064714
NCT01452451
NCT04451837
NCT00565656
NCT00254514
NCT00951132
NCT02704364
NCT00357084
NCT01909856
NCT03847649
NCT04508400
NCT02232399
NCT00021294
NCT04091022
NCT06074172
NCT06041724
NCT05103917
NCT00961532
NCT01553851
NCT02832336
NCT05199584
NCT02002689
NCT00939484
NCT02707588
NCT02143622
NCT05673577
NCT01696955
NCT01104922	NCT04892173
NCT01104922	NCT01012258
NCT01104922	NCT04966481
NCT01104922	NCT01177956
NCT01104922	NCT06064877
NCT01104922	NCT05930938
NCT01104922	NCT02551159
NCT01104922	NCT05751512
NCT01104922	NCT02105636
NCT01104922	NCT01086826
NCT01104922	NCT01884623
NCT01104922	NCT03349710
NCT01104922	NCT04590963
NCT01104922	NCT00999700
NCT00957853
NCT01393184
NCT02643056
NCT01425736
NCT03254927
NCT04882462
NCT05024019
NCT01015664
NCT04305795
NCT05993858
NCT05351762
NCT01305772
NCT01602315
NCT02624128
NCT05586100
NCT05182866
NCT00344773
NCT02492269	NCT05300802
NCT03425734	NCT05300802
NCT00770705
NCT00983619
NCT05615974
NCT00496340
NCT01810588
NCT01206777
NCT05080621
NCT01683409
NCT06235801
NCT04774224
NCT03294083
NCT03446456	NCT03636451
NCT00185042
NCT00705003
NCT00731653
NCT01019473
NCT01143402
NCT05677373
NCT01979523
NCT05360953
NCT01221792
NCT03339258
NCT04793685
NCT01642056
NCT04030429
NCT05884281
NCT00189813	NCT01870895
NCT00189813	NCT01736423
NCT01274000	NCT01870895
NCT01274000	NCT01736423
NCT00215566	NCT00547469
NCT01838642
NCT02725268
NCT00077129
NCT00003584
NCT00003181
NCT00003914
NCT00024388
NCT04318730
NCT05563467
NCT06066333
NCT05036434
NCT02673333
NCT00035555
NCT00186628
NCT00678782
NCT04943159
NCT02732015
NCT00064220
NCT00003955
NCT00020449
NCT00002804	NCT00006734
NCT00002804	NCT00354744
NCT01380275
NCT00003054	NCT00003128
NCT03762161
NCT05886582
NCT00000269
NCT02600286
NCT01027260
NCT00075647
NCT02985125
NCT00560963
NCT01319383
NCT03610971
NCT03701698
NCT05123040
NCT03558607
NCT05771883
NCT02308280
NCT00369226
NCT01093365
NCT00128700
NCT00621686
NCT00004868
NCT03839498
NCT01137604
NCT00883584
NCT03156816	NCT06279000
NCT03156816	NCT04420624
NCT00479492
NCT01195792
NCT03884075
NCT04019561
NCT02970942
NCT05424003
NCT03272217
NCT01397695	NCT03227263
NCT00843440	NCT03227263
NCT01402531	NCT03227263
NCT06373458
NCT01638520
NCT02152761
NCT05492019
NCT01116427
NCT00482066	NCT02108860
NCT01798303
NCT06211114
NCT03354884
NCT01453140
NCT01589159
NCT02790580
NCT00955890
NCT00003068
NCT01033032
NCT00004900
NCT01131364
NCT00002509	NCT00002836
NCT03535961
NCT04452370
NCT00006032
NCT06003049
NCT03969706
NCT02530320
NCT03598036
NCT00227656
NCT01019187
NCT04019327
NCT04332744
NCT00001365
NCT00498186	NCT00136045
NCT00498186	NCT00498108
NCT00498186	NCT01569464
NCT00498186	NCT00263068
NCT00498186	NCT00275236
NCT00498186	NCT00135993
NCT00498186	NCT03728933
NCT00498186	NCT01084551
NCT00498186	NCT03992196
NCT00626418
NCT02231918
NCT00834327
NCT00584688
NCT01147523
NCT03593317
NCT01302899
NCT02895373
NCT01495585	NCT03719313
NCT01495585	NCT05229991
NCT06348264
NCT00637871
NCT00233207
NCT05583175
NCT05663866
NCT01491633
NCT03736720
NCT02394730
NCT02812368
NCT03782415
NCT01179737
NCT04188405
NCT05376852
NCT04380545
NCT04134559
NCT05737199
NCT00000524
NCT02775695
NCT01675050
NCT02408705
NCT00293202
NCT03457948
NCT04149444
NCT00028275
NCT00148863
NCT00084279
NCT01630252
NCT01936363
NCT01340053	NCT01923428
NCT01935518
NCT03792490
NCT02475304
NCT00875420
NCT02653417
NCT00132015
NCT00296569
NCT01291173	NCT01718509
NCT01291173	NCT02009163
NCT01291173	NCT01718483
NCT01291173	NCT01657019
NCT01921582
NCT05113953
NCT05875714
NCT03487276
NCT03001622
NCT02195115
NCT00006077
NCT04497168
NCT00148486
NCT00148512
NCT03942653
NCT05669664
NCT05924256
NCT04662060
NCT04662086
NCT02856503
NCT04713072	NCT05623345
NCT05640245
NCT02969525	NCT03895203
NCT02969525	NCT04009499
NCT02969525	NCT03896581
NCT02969525	NCT04109976
NCT02429895
NCT05055934
NCT00809614	NCT04209205
NCT00809614	NCT01752634
NCT00809614	NCT02662985
NCT00809614	NCT02294227
NCT00809614	NCT02745080
NCT00809614	NCT04632927
NCT00809614	NCT01392326
NCT00809614	NCT01892436
NCT00809614	NCT01989468
NCT00809614	NCT04711902
NCT00809614	NCT02404350
NCT00809614	NCT04610476
NCT01169844	NCT04209205
NCT01169844	NCT01752634
NCT01169844	NCT02662985
NCT01169844	NCT02294227
NCT01169844	NCT02745080
NCT01169844	NCT04632927
NCT01169844	NCT01392326
NCT01169844	NCT01892436
NCT01169844	NCT01989468
NCT01169844	NCT04711902
NCT01169844	NCT02404350
NCT01169844	NCT04610476
NCT03347110	NCT03895203
NCT03347110	NCT04009499
NCT03347110	NCT03896581
NCT03347110	NCT04109976
NCT02349451
NCT04466345
NCT01362244	NCT03085797
NCT01362244	NCT04607005
NCT01555099
NCT02986321
NCT01332097
NCT02093195
NCT01084135
NCT00694161
NCT03435900
NCT03260023
NCT06303193
NCT02354131	NCT04679064
NCT02354131	NCT03806049
NCT01989546
NCT05669768
NCT02836028	NCT03642132
NCT05489926
NCT02326844	NCT03642132
NCT04089189
NCT00351195
NCT03937830
NCT01281943
NCT04178642	NCT05280444
NCT00040248
NCT00020254
NCT00244881
NCT04785196
NCT05947201
NCT05650216
NCT05302011
NCT05659251
NCT06356688
NCT03946969
NCT04767295
NCT03857763
NCT03762564
NCT04506138
NCT04084158
NCT04225364
NCT01248299
NCT04888403
NCT04568200
NCT04644250
NCT05522894
NCT03116152
NCT04844385
NCT01258192	NCT03783442
NCT01258192	NCT02611700
NCT01258192	NCT02272699
NCT01258192	NCT03957590
NCT01258192	NCT03748134
NCT01258192	NCT04807673
NCT01258192	NCT05213312
NCT01258192	NCT02677597
NCT01258192	NCT05919030
NCT01258192	NCT04949256
NCT01258192	NCT04138212
NCT01258192	NCT04460352
NCT01258192	NCT03430843
NCT01258192	NCT01591135
NCT01258192	NCT06304974
NCT03278626	NCT05213312
NCT05834543
NCT05896787
NCT05552651
NCT03603756
NCT06178211
NCT05061368
NCT00163098
NCT00474240
NCT00690443
NCT00405067
NCT01057121
NCT04577755
NCT01495598
NCT01132989
NCT00058487
NCT01545804
NCT00717756
NCT00006006
NCT00276705
NCT02911844
NCT00217464
NCT06271551
NCT00244998
NCT00020735
NCT00218205
NCT00134654
NCT00678015
NCT00953576
NCT00103194
NCT02480010
NCT00246753
NCT00095667
NCT00003740
NCT00058539
NCT00423397
NCT00180895	NCT00180882
NCT00183976
NCT00191412
NCT00899977
NCT01585194
NCT02913417
NCT03070392
NCT02626962
NCT01034787
NCT00429312
NCT04543279
NCT01038921
NCT00810485
NCT00820079
NCT01154634
NCT00813306
NCT01616732
NCT03270332
NCT01799538
NCT01996189
NCT04205240
NCT03785249
NCT00748410
NCT02063997
NCT00819585
NCT05936268
NCT01399008
NCT03367741
NCT03016338
NCT05106127	NCT05077215
NCT02899793	NCT05077215
NCT04197219
NCT04885413
NCT06180733	NCT05077215
NCT06046274	NCT05077215
NCT05761951
NCT05419817	NCT05077215
NCT04774419	NCT05201547
NCT05792735
NCT00791037
NCT00343109
NCT01355393
NCT00275067
NCT00022256
NCT00514397
NCT00004149
NCT00292422
NCT00458861
NCT00523328
NCT00664716
NCT00664573
NCT04066348
NCT01220609
NCT03472053
NCT00223743
NCT05106777
NCT04784247
NCT00650338
NCT00902200
NCT02136940
NCT00868894
NCT01693315
NCT01614301
NCT04093323
NCT01842594
NCT01048723
NCT00767819
NCT00949325
NCT01954693	NCT01713946
NCT01954693	NCT02962414
NCT00126672
NCT01289912	NCT01713946
NCT01289912	NCT02962414
NCT02524639
NCT00208026
NCT04604028
NCT00923663
NCT00373646
NCT00420420
NCT01009255
NCT01018875
NCT01289210
NCT01222117
NCT04594668
NCT04605588
NCT04410354
NCT01418729
NCT00558506
NCT04561817
NCT00010413
NCT00450255
NCT03505996
NCT05300282
NCT03617666
NCT03120676
NCT04420299
NCT05088928
NCT05903833
NCT05501054
NCT02331875
NCT03343080
NCT01571791
NCT00000303
NCT00082485
NCT02003664
NCT04278781
NCT03192995
NCT00286325	NCT00525616
NCT01636817
NCT01636843
NCT01282255
NCT00781781
NCT00986557
NCT05054465
NCT05464836
NCT06087419
NCT00493441
NCT01112527
NCT02977780
NCT01520870
NCT02050893
NCT01569412
NCT00002482
NCT00239720
NCT00085189
NCT00047190
NCT00552110
NCT01248455
NCT01222286
NCT00999830
NCT02362048
NCT04438044	NCT05334238
NCT04906902
NCT03581942
NCT04899427
NCT02623010
NCT04947319
NCT04548648
NCT03770416
NCT05209620
NCT04393298
NCT00585013	NCT01607983
NCT00585013	NCT05101746
NCT00585013	NCT00945529
NCT03156153	NCT03715153
NCT04113863
NCT00002461
NCT00217503
NCT00002510	NCT00025636
NCT00002510	NCT00006708
NCT00002510	NCT00053768
NCT00002510	NCT00012051
NCT00002510	NCT00005589
NCT00002510	NCT00118209
NCT00002510	NCT00005977
NCT00002510	NCT00002827
NCT00002510	NCT00002835
NCT00002510	NCT00002757
NCT00002510	NCT00016887
NCT00002510	NCT01046825
NCT00002510	NCT00003215
NCT00002510	NCT00005578
NCT00002510	NCT00052923
NCT00002510	NCT00070187
NCT00002510	NCT00678327
NCT00002510	NCT00049595
NCT00004898	NCT00005977
NCT00004898	NCT00002757
NCT00002697
NCT00002488	NCT00025636
NCT00002488	NCT00006708
NCT00002488	NCT00003578
NCT00002488	NCT00006455
NCT00002488	NCT00005090
NCT00002488	NCT00920153
NCT00002488	NCT00053768
NCT00002488	NCT00012051
NCT00002488	NCT00117598
NCT00002488	NCT00002766
NCT00002488	NCT00265031
NCT00002488	NCT00577993
NCT00002488	NCT00005867
NCT00002488	NCT00005589
NCT00002488	NCT00109031
NCT00002488	NCT02359162
NCT00002488	NCT00118209
NCT00002488	NCT00005977
NCT00002488	NCT00002827
NCT00002488	NCT00003815
NCT00002488	NCT00003816
NCT00002488	NCT00002835
NCT00002488	NCT00003421
NCT00002488	NCT00002565
NCT00002488	NCT00003389
NCT00002488	NCT00002757
NCT00002488	NCT00003423
NCT00002488	NCT00264953
NCT00002488	NCT00016887
NCT00002488	NCT01046825
NCT00002488	NCT00003650
NCT00002488	NCT00004031
NCT00002488	NCT00003215
NCT00002488	NCT00005578
NCT00002488	NCT00002987
NCT00002488	NCT00003728
NCT00002488	NCT00052923
NCT00002488	NCT00070187
NCT00002488	NCT00678327
NCT00002488	NCT00041210
NCT00002488	NCT02366663
NCT00002488	NCT00049595
NCT00002488	NCT00060385
NCT05128383
NCT04955886
NCT02959658
NCT01972464
NCT00000295
NCT01811225
NCT03803007
NCT05027945
NCT04370795
NCT04989946
NCT00540007
NCT01412307
NCT00478959
NCT00209014
NCT01165541
NCT00183235	NCT00884884
NCT00183235	NCT01292057
NCT05646303
NCT04141501
NCT00874003
NCT06349083
NCT02061293
NCT04718792
NCT04066192
NCT05416229
NCT01534494
NCT04410913
NCT00027053
NCT04220229
NCT01755195
NCT04551430
NCT03418324
NCT05534646
NCT01090765
NCT03628924
NCT04061395
NCT03926169
NCT00211757
NCT01170325
NCT02094651
NCT00490698
NCT01654562
NCT01208389	NCT00999609
NCT05131477
NCT00407654
NCT03342404
NCT01628471
NCT03233724
NCT01281124
NCT02546986
NCT03456648
NCT00165347
NCT00514137
NCT00304590
NCT00006013
NCT00240162
NCT01866293
NCT01058434
NCT03201250
NCT05515575
NCT00588913
NCT02062359
NCT03535506
NCT03798366
NCT03976648
NCT04629547
NCT05307692
NCT06274528
NCT05728736
NCT00014599
NCT00987168
NCT02650401
NCT00081601
NCT02633059
NCT02379195
NCT00308607
NCT01202409
NCT00006384
NCT01200485
NCT01491074
NCT00266708
NCT04424927
NCT02637141
NCT00378911
NCT01824602
NCT01822678
NCT01825837
NCT03428126
NCT01790126
NCT04558866
NCT02742675
NCT04116775	NCT04934722
NCT04116775	NCT04191096
NCT00853697
NCT05212857
NCT00630344
NCT05873192
NCT02058706
NCT05406999
NCT02130700
NCT02772588
NCT00577980
NCT03141671
NCT06463457
NCT04025372
NCT01885949
NCT02789878
NCT04207255
NCT03554317
NCT02903368
NCT00031889
NCT00348998
NCT00716794
NCT01547299
NCT02758132
NCT03414034
NCT05081193
NCT01171898	NCT04181203
NCT01171898	NCT03009981
NCT01171898	NCT05884398
NCT01171898	NCT06320067
NCT01171898	NCT02489318
NCT01171898	NCT03777982
NCT01171898	NCT04409288
NCT01171898	NCT03488810
NCT01171898	NCT03903835
NCT00685633
NCT03809000
NCT03860987
NCT05076851
NCT06134271
NCT01436214
NCT02346578
NCT03753243	NCT04934722
NCT03753243	NCT04191096
NCT02770391
NCT06100705
NCT02452008
NCT02125357	NCT02987543
NCT02125357	NCT06120491
NCT02125357	NCT02975934
NCT02125357	NCT03903835
NCT02445976
NCT03080116
NCT06084338
NCT02429193	NCT03903835
NCT01972217
NCT00450463
NCT03899467
NCT02064582	NCT02685397
NCT04424654
NCT01750398
NCT00776594
NCT05726292
NCT00244920
NCT04748042
NCT02361086
NCT02691975
NCT03716739
NCT04869488
NCT02090114
NCT02012920
NCT02012296
NCT01650194	NCT03903835
NCT05705700
NCT01709734	NCT02438007
NCT01429064	NCT04136353
NCT01429064	NCT04237584
NCT01429064	NCT05116475
NCT01429064	NCT04916613
NCT01429064	NCT05676203
NCT01429064	NCT02200614
NCT01429064	NCT06282588
NCT01429064	NCT05794906
NCT01429064	NCT02799602
NCT01429064	NCT06120491
NCT01429064	NCT06276465
NCT01429064	NCT03903835
NCT00515112
NCT00814788
NCT02159690
NCT01664923
NCT02601014
NCT05011188
NCT00769795
NCT00349557
NCT02499497
NCT05361915
NCT00924469
NCT01946165	NCT03903835
NCT03480646	NCT03903835
NCT05717582
NCT06059118
NCT00086736
NCT02430480	NCT02685397
NCT02867020	NCT03903835
NCT03522064
NCT02059213
NCT02960022	NCT03903835
NCT01317641	NCT04136353
NCT01317641	NCT04237584
NCT01317641	NCT05116475
NCT01317641	NCT04916613
NCT01317641	NCT05676203
NCT01317641	NCT02200614
NCT01317641	NCT06282588
NCT01317641	NCT05794906
NCT01317641	NCT02799602
NCT01317641	NCT06120491
NCT01317641	NCT06276465
NCT01317641	NCT03903835
NCT02921971
NCT05239910
NCT03372057
NCT03109288
NCT01510119
NCT01878565
NCT05242965
NCT04251715
NCT03843853
NCT01558661
NCT02780310
NCT03317392
NCT03570476
NCT03432897	NCT03834519
NCT04951492
NCT01682772	NCT03834519
NCT00089284
NCT01549886
NCT01712945
NCT04154293
NCT02864082
NCT02213133
NCT05777226
NCT03359538
NCT04013672
NCT05163080
NCT05584137
NCT02935634
NCT00006399
NCT03978767
NCT00805233
NCT03970954
NCT00990652
NCT00998010
NCT04859465
NCT03921008
NCT01303497
NCT01055028
NCT00284206
NCT04982796
NCT00984438
NCT04421378
NCT00548938
NCT02348255
NCT00735436
NCT03007030
NCT02420691
NCT01055067
NCT05075824
NCT02047799
NCT00137826
NCT03651518
NCT01212588
NCT03209102
NCT01666210
NCT00406497	NCT00406341
NCT00406497	NCT01124045
NCT00406497	NCT00616993
NCT00406497	NCT00616070
NCT00407225	NCT00406341
NCT00407225	NCT01124045
NCT00407225	NCT00616993
NCT00407225	NCT00616070
NCT03861390
NCT00150072
NCT03163667
NCT02311361
NCT02581826
NCT06264141
NCT04163978
NCT04601077	NCT05599919
NCT04601077	NCT05109611
NCT04337918	NCT05599919
NCT04337918	NCT05109611
NCT04338828	NCT05599919
NCT04338828	NCT05109611
NCT04306393	NCT05599919
NCT04306393	NCT05109611
NCT04388683	NCT05599919
NCT04388683	NCT05109611
NCT03331445
NCT01921985
NCT05130515
NCT02337517
NCT03415867
NCT00569660
NCT00381693
NCT00630994
NCT01095510	NCT04898309
NCT01095510	NCT02865720
NCT01095510	NCT02052141
NCT01095497	NCT04898309
NCT01095497	NCT02865720
NCT01095497	NCT02052141
NCT00444886
NCT03381274
NCT00772863
NCT01616303
NCT03574779
NCT00539669
NCT00001426
NCT02457312	NCT04341545
NCT03617328
NCT02413827
NCT04797325
NCT04097821
NCT04485260
NCT04681469
NCT04643379
NCT02882308
NCT05366166
NCT05784012
NCT04252937
NCT00722800
NCT01744444
NCT01161628
NCT01001780
NCT03689894
NCT01680965
NCT00472225
NCT06046248
NCT00215826
NCT02939300
NCT01096342
NCT05494307
NCT00736489
NCT00595530	NCT02801292
NCT03247218
NCT03296345	NCT02801292
NCT02497547
NCT02186821
NCT05156060
NCT04299503
NCT04398524
NCT05799144
NCT03669718
NCT00553969
NCT00272558	NCT02991482
NCT01722162
NCT04688736
NCT04410341
NCT04602598
NCT04520451
NCT02053493
NCT01516346
NCT05868109
NCT00023621
NCT02636569
NCT03359174
NCT00729404
NCT00915915
NCT01250210
NCT01154101
NCT02509052
NCT02500732	NCT05159687
NCT04735861
NCT01735071	NCT03220932
NCT00043654
NCT00359125
NCT05089643
NCT04914390
NCT05670925	NCT05760378
NCT05670925	NCT05999149
NCT03457142
NCT03224585	NCT05805930
NCT00001421
NCT00174538
NCT00715455
NCT00317395
NCT02857517
NCT03423823
NCT04476108
NCT03786796
NCT04068831
NCT04696146
NCT00801580	NCT04530565
NCT01186640
NCT02462265
NCT00667589
NCT02347813
NCT06238635
NCT02310243
NCT00525252
NCT01855360
NCT00856050
NCT00973674
NCT01721577
NCT02218164
NCT01583543
NCT01658176
NCT05576896
NCT03727763
NCT05706779
NCT01086267
NCT01719380
NCT02164916
NCT00202553	NCT03246555
NCT03179163
NCT00394394
NCT00202592	NCT03246555
NCT00051389
NCT00287261
NCT06065046
NCT05297786
NCT03181503	NCT05052983
NCT03181503	NCT04501666
NCT03181503	NCT04204616
NCT03181503	NCT04501679
NCT02433236
NCT02112838
NCT00000499
NCT00348946
NCT00263211
NCT00183248
NCT02352545
NCT02445248
NCT04456023
NCT03483103
NCT03589469
NCT01472887
NCT00166621	NCT00873509
NCT00208533	NCT00332241
NCT00208533	NCT00337571
NCT00208533	NCT00198107
NCT00208533	NCT03487770
NCT00208533	NCT00365859
NCT00208533	NCT01617447
NCT00208533	NCT01617460
NCT02047747
NCT00684593
NCT04948697
NCT02677922
NCT03728335
NCT03881735
NCT04203316
NCT04774393
NCT04092179
NCT05401097
NCT02849457	NCT04987463
NCT01004874
NCT03108495
NCT04068753
NCT05310383
NCT05681390
NCT03681951
NCT05925491
NCT03811379
NCT02682693
NCT03515798
NCT02623972
NCT00004485
NCT02765256
NCT00033813
NCT04572893
NCT04695223
NCT00378508
NCT00806572
NCT00627146	NCT00678886
NCT00627146	NCT01123083
NCT00451321	NCT00678886
NCT00451321	NCT01123083
NCT03977233	NCT04927780
NCT02440958	NCT04927780
NCT02440958	NCT05314998
NCT02178709	NCT04927780
NCT02178709	NCT05314998
NCT03331640	NCT04927780
NCT03331640	NCT05314998
NCT02959879	NCT04927780
NCT02959879	NCT05314998
NCT03316326
NCT03806309
NCT03403101	NCT04927780
NCT03403101	NCT05314998
NCT00141661	NCT02916056
NCT00141661	NCT02080364
NCT00566397	NCT02916056
NCT00566397	NCT02080364
NCT02626611
NCT02643862
NCT02879006
NCT03181009
NCT06103656
NCT00675649
NCT00207740
NCT00512863
NCT00141791
NCT00929669
NCT04066751
NCT04268823
NCT04072887
NCT02449018
NCT03959566
NCT01585025
NCT00552188
NCT02484716
NCT04139018
NCT01764854
NCT00629798
NCT02379052	NCT03633617
NCT02379052	NCT04394351
NCT02573233
NCT01854047	NCT02528214
NCT01854047	NCT02414854
NCT03387852
NCT01312961
NCT04244097
NCT01466231
NCT01962896
NCT00723255
NCT00449748
NCT02380755
NCT00449254
NCT02651688
NCT00449202
NCT03176472
NCT00300365
NCT00960752
NCT03709446
NCT00911248
NCT00037570	NCT00040495
NCT03362268	NCT03362281
NCT01979393
NCT01098734
NCT00837551
NCT01876212
NCT00597038
NCT00529542
NCT01268202
NCT05121363
NCT04680988	NCT04906993
NCT05817214
NCT05772377
NCT05137171
NCT00394173
NCT00699166
NCT03900923
NCT04745026
NCT04520685
NCT04517799
NCT00123201
NCT03410615
NCT04678362
NCT03945084
NCT00612066
NCT05623111
NCT02299635
NCT00642941
NCT02343224
NCT03462342
NCT05311579
NCT01728233
NCT04164758
NCT03418727	NCT03785340
NCT00059826
NCT04403698
NCT00787358
NCT02072057
NCT00313794
NCT03869073
NCT06007924
NCT05419908	NCT06206421
NCT05419908	NCT04234204
NCT05419908	NCT04003142
NCT05419908	NCT04003389
NCT05419908	NCT04003155
NCT05419908	NCT06440967
NCT05419908	NCT06206408
NCT05419908	NCT04451226
NCT03608007
NCT00104260	NCT01376908
NCT00104260	NCT00104247
NCT00104260	NCT00838435
NCT00104260	NCT01732471
NCT00104260	NCT00332189
NCT00104260	NCT00272792
NCT00104260	NCT01114737
NCT00104260	NCT00225615
NCT01633541
NCT01807611
NCT04907084
NCT00204633
NCT00105235
NCT00798720
NCT00138203	NCT00473889
NCT00503971
NCT00251589
NCT02638090
NCT00769119
NCT01022671
NCT03505710	NCT05048797
NCT04644237	NCT05048797
NCT00240097
NCT00614965
NCT00874328
NCT00620269
NCT01607554
NCT02275806
NCT01003964
NCT05186974	NCT05609968
NCT04619004
NCT01773109
NCT00319800
NCT01217437
NCT05034536
NCT00510016	NCT01360450
NCT00510016	NCT03396588
NCT02585531	NCT03567473
NCT01088243
NCT00944697
NCT00878293
NCT05077800
NCT00788775
NCT01028222
NCT00669019
NCT05468073
NCT06096090
NCT03610516
NCT00637819
NCT03017521
NCT01587040
NCT01833169
NCT01690871
NCT04205799
NCT04230954
NCT06261320
NCT02443298
NCT02871778
NCT00482495
NCT02079519
NCT00437034
NCT00473590
NCT03852537
NCT03559985
NCT00003776
NCT03095274
NCT00575068
NCT00048555
NCT04762979
NCT04862143
NCT03056755
NCT05101564
NCT05090358
NCT05966584
NCT02221492
NCT01403896
NCT05869591
NCT03349866	NCT03986385
NCT03614728
NCT00634036
NCT01589471
NCT04383067
NCT00544791
NCT03540485
NCT03400163
NCT04171765
NCT02413372
NCT00424021	NCT00380068
NCT00424021	NCT01352065
NCT00424021	NCT00777920
NCT00424021	NCT00091598
NCT00377455
NCT02554903
NCT02070991
NCT02401542	NCT04579224
NCT05418309
NCT04730232
NCT02581982
NCT00365157	NCT04579224
NCT02718742	NCT04579224
NCT00154687
NCT00683059	NCT04579224
NCT01529411
NCT00661531
NCT00530868
NCT02894398
NCT04294225
NCT06179303
NCT00770354
NCT04553770
NCT04256941
NCT05150652
NCT05837455
NCT00181688
NCT00705016
NCT01373294
NCT02568241
NCT01392170
NCT00548847
NCT00415857
NCT05783817
NCT01615887
NCT03782818
NCT03688633
NCT06135493
NCT03787303
NCT00600873
NCT00140218
NCT03776656
NCT00295984
NCT01276236
NCT05316155
NCT02917993
NCT05932212
NCT05116930
NCT03862651
NCT00296556
NCT00423098
NCT01930890
NCT02550652
NCT01085097
NCT01499355
NCT03943147
NCT02750891
NCT03276013	NCT03517449
NCT03276013	NCT03884101
NCT03276013	NCT04634877
NCT03276013	NCT04865289
NCT03276013	NCT05173987
NCT03639181
NCT04883528
NCT00032773
NCT03093116
NCT00562939
NCT02475915
NCT01067417
NCT00021567
NCT00043355
NCT04729348
NCT01442090
NCT04884763
NCT05162027
NCT04658654
NCT03919799
NCT04680975
NCT05434065
NCT06140953
NCT02586935
NCT00752206
NCT01696474
NCT00214500	NCT01218659
NCT00214500	NCT00925301
NCT00214500	NCT01458119
NCT00283959	NCT01218659
NCT00283959	NCT00925301
NCT00283959	NCT01458119
NCT00526071	NCT01218659
NCT00526071	NCT00925301
NCT00526071	NCT01458119
NCT00304512	NCT01218659
NCT00304512	NCT00925301
NCT00304512	NCT01458119
NCT00283933	NCT01218659
NCT00283933	NCT00925301
NCT00283933	NCT01458119
NCT05113004
NCT00820365
NCT03958955
NCT02077374
NCT04863950
NCT04376827
NCT00112437	NCT00729183
NCT00112437	NCT01120600
NCT03183557
NCT00752557
NCT00668941
NCT00715676
NCT01516216
NCT02244632	NCT05239741
NCT02244632	NCT02885753
NCT01765582
NCT03271255
NCT02842580
NCT02246049
NCT00321100
NCT00385021	NCT00973609
NCT00385021	NCT05253651
NCT00385021	NCT05239741
NCT00385021	NCT02885753
NCT02384759
NCT01325181
NCT02075749
NCT00881049
NCT03782792	NCT05239039
NCT03782792	NCT05200247
NCT03619902	NCT05352893
NCT03619902	NCT05366855
NCT04399837	NCT05239039
NCT04399837	NCT05200247
NCT03886246	NCT05239039
NCT03886246	NCT05200247
NCT00925132
NCT02432703
NCT02983773
NCT00075205
NCT04491955
NCT06254911
NCT04625270
NCT01844648
NCT03747536
NCT01001715
NCT00062751	NCT00083993
NCT03304080
NCT01684215	NCT01740427
NCT01684215	NCT02297438
NCT02689921
NCT03024580
NCT02258451
NCT00038103
NCT01262274
NCT03283384
NCT00073073
NCT01431053
NCT00372996
NCT01605396
NCT00437359
NCT01723774
NCT05247268
NCT02790164
NCT02260258
NCT06128278
NCT00058552	NCT01684878
NCT03290092
NCT01116843
NCT01737216	NCT02622607
NCT00120653
NCT02811679	NCT02910063
NCT04077723
NCT03075696
NCT05207670	NCT05171647
NCT00360386	NCT04229264
NCT02091921
NCT00831493
NCT03965091
NCT03151161
NCT03609489
NCT04339036	NCT05387603
NCT05879055
NCT02736448	NCT05387603
NCT00869050	NCT05387603
NCT00424723
NCT00953394
NCT03279601	NCT05387603
NCT00989014	NCT01355471
NCT00989014	NCT01885000
NCT00989014	NCT01789775
NCT00989014	NCT01318733
NCT00989014	NCT01355458
NCT01174030	NCT01355471
NCT01174030	NCT01885000
NCT01174030	NCT01789775
NCT01174030	NCT01318733
NCT01174030	NCT01355458
NCT00697541	NCT01355471
NCT00697541	NCT01885000
NCT00697541	NCT01789775
NCT00697541	NCT01318733
NCT00697541	NCT01355458
NCT00661479
NCT05159219
NCT02390674
NCT00842335
NCT02844439
NCT04637152	NCT05545059
NCT02466516
NCT02781584
NCT02576431
NCT04879121
NCT02637687
NCT04617054
NCT05071183
NCT01465282
NCT00048373
NCT02936375
NCT02055170
NCT01292187
NCT02720185
NCT00113971	NCT01262365
NCT00113971	NCT00383214
NCT00113971	NCT00382837
NCT00113971	NCT01408576
NCT00113971	NCT00111306
NCT00113971	NCT01261793
NCT01362218
NCT00387868
NCT02232607
NCT03456700
NCT00972335
NCT05357027
NCT03100942
NCT04496960
NCT05087589
NCT01861301
NCT01708954
NCT03940703
NCT02414139	NCT04427072
NCT02414139	NCT04816214
NCT02323126
NCT06083857
NCT04323436
NCT03911193	NCT04471428
NCT04139317
NCT02864992
NCT06031688
NCT03240393	NCT04427072
NCT03240393	NCT04816214
NCT00777309	NCT01244191
NCT05642572
NCT03468985
NCT06106802
NCT00854308	NCT01887886
NCT00854308	NCT02031744
NCT00854308	NCT01456325
NCT02750215	NCT04427072
NCT02750215	NCT04816214
NCT06120140
NCT04739358
NCT01866410
NCT01610336
NCT03838848
NCT02920996
NCT05488314
NCT00596648
NCT01897480
NCT02132598	NCT04471428
NCT04606771	NCT05015608
NCT04606771	NCT05261399
NCT01639508	NCT04471428
NCT05908734
NCT05498428
NCT01982955
NCT04131543	NCT04471428
NCT01900652
NCT05859217
NCT02335944
NCT05601973
NCT01545830
NCT01846026
NCT00407485
NCT03400826
NCT04472637
NCT01713400
NCT01478737
NCT03367156
NCT03795909
NCT02472054
NCT03411850	NCT02915159
NCT03005288
NCT05731947
NCT00511875
NCT00917553
NCT00743119
NCT02751359	NCT05170451
NCT02751359	NCT04271917
NCT02751359	NCT05411913
NCT02751359	NCT04672252
NCT02866331
NCT04823962
NCT00114764
NCT05886439
NCT05385185
NCT04414163
NCT03547830
NCT01805960
NCT04579666
NCT05583721
NCT01788631
NCT00914277
NCT00903331
NCT01346930
NCT01662037
NCT00088608
NCT02999893
NCT02776202
NCT01279616
NCT03510208
NCT02590263
NCT02540161
NCT01108393
NCT02644304
NCT04550481
NCT00600093	NCT01652534
NCT00853762
NCT00642902
NCT03924518
NCT00805909
NCT01114373
NCT01114360
NCT05496868
NCT02794467
NCT02503865
NCT06248515
NCT01811472
NCT05887830
NCT02311582
NCT04267146
NCT03925246
NCT04593758
NCT00130962
NCT02766465
NCT02126020
NCT00135720
NCT01913652
NCT04893096
NCT05704400
NCT01386632
NCT04670770
NCT05356858
NCT02338973
NCT06374602
NCT01728623
NCT04524884
NCT05696548
NCT05989425
NCT03732495
NCT02524197
NCT02222740
NCT04507438
NCT01211249
NCT00002682
NCT00985439
NCT00945763
NCT01512160
NCT01529346
NCT00964431
NCT05147558
NCT00456092	NCT01212757
NCT00456092	NCT04804553
NCT00456092	NCT01172938
NCT00456092	NCT01212770
NCT00456092	NCT01307423
NCT00456092	NCT04908189
NCT00456092	NCT01925768
NCT00456092	NCT04610476
NCT02272868
NCT03219554
NCT05865132
NCT00004310	NCT00074815
NCT00004310	NCT00254735
NCT01914042
NCT01579279
NCT05556083
NCT01203202	NCT01439984
NCT01419470	NCT04085354
NCT01419470	NCT04703127
NCT03605342
NCT01295593
NCT00524667
NCT04117932
NCT00000921
NCT01299948
NCT00093639
NCT01227135
NCT00769327
NCT00254410
NCT05325099
NCT03993379
NCT04849260
NCT00556439
NCT00715169
NCT00739661
NCT01714908
NCT03808480
NCT00252382
NCT04224337
NCT00985855
NCT02733107
NCT02668497
NCT03301272
NCT02419313
NCT02623569
NCT00387894
NCT04085887
NCT00156689
NCT02631538
NCT00363350	NCT00740948
NCT00933335	NCT00329030
NCT00933335	NCT00268983
NCT00989664	NCT00329030
NCT00989664	NCT00268983
NCT01224821	NCT00329030
NCT01224821	NCT00268983
NCT00950755	NCT00329030
NCT00950755	NCT00268983
NCT00996593	NCT00329030
NCT00996593	NCT00268983
NCT02501473
NCT01108341	NCT01200589
NCT00057447
NCT02624986
NCT00996996	NCT00329030
NCT00996996	NCT00268983
NCT00807196
NCT03930953
NCT00151320	NCT00312845
NCT00062894	NCT00329030
NCT00062894	NCT00319332
NCT00062894	NCT00268983
NCT00938041	NCT00329030
NCT00938041	NCT00268983
NCT01663714	NCT00329030
NCT01663714	NCT00268983
NCT00285428
NCT00022932	NCT00329030
NCT00022932	NCT00319332
NCT00022932	NCT00268983
NCT00268203	NCT00329030
NCT00268203	NCT00319332
NCT00268203	NCT00268983
NCT01573000	NCT00329030
NCT01573000	NCT00268983
NCT01392716	NCT00577161
NCT01392716	NCT05991388
NCT01392716	NCT02367040
NCT01392716	NCT00088530
NCT01392716	NCT05171647
NCT01392716	NCT04002297
NCT01392716	NCT01144364
NCT01392716	NCT01461928
NCT01392716	NCT00269113
NCT01392716	NCT01724021
NCT01392716	NCT00078598
NCT01392716	NCT01938001
NCT01392716	NCT03366272
NCT01392716	NCT00719472
NCT01392716	NCT02703272
NCT01392716	NCT02406092
NCT01392716	NCT00129090
NCT01392716	NCT01200758
NCT01392716	NCT01232556
NCT01392716	NCT00312845
NCT01392716	NCT01456351
NCT01392716	NCT01332968
NCT01392716	NCT00877006
NCT01392716	NCT00329030
NCT01392716	NCT00057343
NCT01392716	NCT00268983
NCT01392716	NCT02417129
NCT01392716	NCT02747043
NCT01392716	NCT02626455
NCT01392716	NCT01516580
NCT01392716	NCT01200589
NCT01392716	NCT01103388
NCT01392716	NCT01996865
NCT01868035	NCT00329030
NCT01868035	NCT00268983
NCT01998893	NCT00577161
NCT01998893	NCT05991388
NCT01998893	NCT02367040
NCT01998893	NCT00088530
NCT01998893	NCT05171647
NCT01998893	NCT04002297
NCT01998893	NCT01144364
NCT01998893	NCT01461928
NCT01998893	NCT00269113
NCT01998893	NCT01724021
NCT01998893	NCT00078598
NCT01998893	NCT01938001
NCT01998893	NCT03366272
NCT01998893	NCT00719472
NCT01998893	NCT02703272
NCT01998893	NCT02406092
NCT01998893	NCT00129090
NCT01998893	NCT01200758
NCT01998893	NCT01232556
NCT01998893	NCT00312845
NCT01998893	NCT01456351
NCT01998893	NCT01332968
NCT01998893	NCT00877006
NCT01998893	NCT00329030
NCT01998893	NCT00057343
NCT01998893	NCT00268983
NCT01998893	NCT02417129
NCT01998893	NCT02747043
NCT01998893	NCT02626455
NCT01998893	NCT01516580
NCT01998893	NCT01200589
NCT01998893	NCT01103388
NCT01998893	NCT01996865
NCT02723071
NCT01078922	NCT01200589
NCT00576758	NCT01332968
NCT02757196
NCT05995054
NCT06094881
NCT02834286
NCT00547066
NCT03304288
NCT00005652	NCT00749112
NCT00005652	NCT05338190
NCT00005652	NCT03010202
NCT00005652	NCT00909077
NCT00005652	NCT02834468
NCT00005652	NCT02649504
NCT00005652	NCT03443570
NCT00005652	NCT00770562
NCT00005652	NCT01506414
NCT00005652	NCT01525836
NCT00005652	NCT00774202
NCT00005652	NCT00344149
NCT00005652	NCT01734057
NCT00005652	NCT02137681
NCT01713738	NCT00749112
NCT01713738	NCT05338190
NCT01713738	NCT03010202
NCT01713738	NCT00909077
NCT01713738	NCT02834468
NCT01713738	NCT02649504
NCT01713738	NCT03443570
NCT01713738	NCT00770562
NCT01713738	NCT01506414
NCT01713738	NCT01525836
NCT01713738	NCT00774202
NCT01713738	NCT00344149
NCT01713738	NCT01734057
NCT01713738	NCT02137681
NCT00225875	NCT00749112
NCT00225875	NCT05338190
NCT00225875	NCT03010202
NCT00225875	NCT00909077
NCT00225875	NCT02834468
NCT00225875	NCT02649504
NCT00225875	NCT03443570
NCT00225875	NCT00770562
NCT00225875	NCT01506414
NCT00225875	NCT01525836
NCT00225875	NCT00774202
NCT00225875	NCT00344149
NCT00225875	NCT01734057
NCT00225875	NCT02137681
NCT04767698
NCT01457924	NCT04926818
NCT01457924	NCT04486716
NCT01457924	NCT03650114
NCT01457924	NCT04788615
NCT01457924	NCT04510220
NCT01457924	NCT04353492
NCT01457924	NCT02792218
NCT00640328	NCT04926818
NCT00640328	NCT04486716
NCT00640328	NCT03650114
NCT00640328	NCT04788615
NCT00640328	NCT04510220
NCT00640328	NCT04353492
NCT00640328	NCT02792218
NCT02738775	NCT04130997
NCT02738775	NCT03277261
NCT02738775	NCT03277248
NCT02738775	NCT05877963
NCT01719744
NCT00281021
NCT02507284
NCT00636805
NCT03161964
NCT01540630	NCT03070132
NCT01540630	NCT03637387
NCT01015235
NCT01073228
NCT00582855
NCT00968851
NCT03294252
NCT00583674
NCT00354887
NCT01845337
NCT02595320
NCT00295425
NCT02458196
NCT02113735
NCT05143957
NCT02603406
NCT00014664
NCT00055783
NCT01332318
NCT02615938
NCT04600778
NCT01322009
NCT01010672
NCT02328755
NCT00005940
NCT04605770
NCT00107419
NCT00427466
NCT03809637
NCT04830644
NCT03023592
NCT03279263
NCT02317796
NCT05558696
NCT03561584
NCT00315913
NCT03558997
NCT00009659
NCT00152295
NCT01490476
NCT01419639
NCT01345136
NCT02183025
NCT01670656
NCT00939510
NCT00654186	NCT00988208
NCT00400517
NCT00348595	NCT00988208
NCT00072722
NCT00460031
NCT00136591
NCT01939899
NCT00023764
NCT02029378	NCT04752566
NCT00249509
NCT00149643
NCT01203735
NCT05303259
NCT01389973
NCT03970577
NCT00004990
NCT01299610
NCT05594563
NCT00469261
NCT04854889
NCT04321330
NCT05212337
NCT06300229
NCT03030196
NCT03226678	NCT05096403
NCT04482621
NCT01678664
NCT02560324
NCT06192641
NCT01461317	NCT02171429
NCT01461317	NCT02118584
NCT01461317	NCT02136069
NCT01461317	NCT02165215
NCT01461317	NCT02163759
NCT01336465	NCT02171429
NCT01336465	NCT02118584
NCT01336465	NCT02136069
NCT01336465	NCT02165215
NCT01336465	NCT02163759
NCT01959165
NCT01177228	NCT04469062
NCT01177228	NCT04779307
NCT01177228	NCT00790933
NCT01177228	NCT02954159
NCT01177228	NCT02039505
NCT01177228	NCT03221036
NCT01177228	NCT02497469
NCT01177228	NCT00783718
NCT01177228	NCT02611830
NCT01177228	NCT02620046
NCT01694485
NCT00028353	NCT00106691
NCT02983071
NCT00119665
NCT02120911
NCT03553810
NCT01395602
NCT03525002
NCT02544321
NCT02511873
NCT00746681
NCT00552461
NCT01126177
NCT02491684
NCT04339712
NCT02776735
NCT02991469
NCT03770273
NCT04042753
NCT03244956
NCT05034809
NCT02567708
NCT02130635
NCT02522299
NCT02294734
NCT02061384
NCT01307462
NCT02265744
NCT02711813
NCT04788043
NCT04373083
NCT05355051
NCT04843267
NCT02362997
NCT05627115
NCT03681561
NCT03343652	NCT03138499
NCT03343652	NCT03907488
NCT04938232
NCT05977673
NCT02453594	NCT02684292
NCT05723055
NCT04961515
NCT03155425	NCT04510610
NCT03722147	NCT05244642
NCT03598608
NCT03250962	NCT04510610
NCT04204837
NCT04992559	NCT04848753
NCT05323890
NCT04797507
NCT05964101
NCT03597295
NCT04856631
NCT05490485
NCT04492891
NCT00048503	NCT00093990
NCT00354146	NCT00093990
NCT03799783
NCT04145440
NCT04189783
NCT00807248
NCT03166215
NCT03217747
NCT04383119
NCT02160041
NCT04949191
NCT04125693
NCT03822117
NCT00770120
NCT01133678
NCT01118065
NCT01111058
NCT01164176
NCT00648739
NCT05323058
NCT00118248
NCT00838890
NCT02100046
NCT04431778
NCT04916522
NCT00000245
NCT00015210	NCT00000293
NCT01986075
NCT00218348
NCT00015223
NCT00000271
NCT00249483
NCT00000212
NCT00015054
NCT01267292
NCT00000286	NCT00000293
NCT00000277
NCT02046551
NCT00420498
NCT00000457	NCT00086385
NCT00000457	NCT00063323
NCT00000457	NCT00248118
NCT00000457	NCT01892813
NCT00000457	NCT01560507
NCT00000457	NCT00935818
NCT00000457	NCT00414180
NCT00000457	NCT01303861
NCT00000457	NCT00261170
NCT00000457	NCT00108537
NCT00000457	NCT00419731
NCT00000457	NCT00749658
NCT00000457	NCT01406223
NCT00000457	NCT00587769
NCT03090269
NCT00142870
NCT01725087
NCT01225068
NCT03364075
NCT03436797
NCT00630955
NCT05176288
NCT00704288
NCT01632228
NCT02885324
NCT02771509
NCT00218036
NCT02558387
NCT05020184
NCT01077466
NCT05330143
NCT01951586
NCT03160898
NCT01089010	NCT02496767
NCT01089010	NCT02936635
NCT03113773
NCT04750928
NCT03738423
NCT03533751
NCT03831191
NCT02903966
NCT05960617
NCT04781374
NCT00914524
NCT01843452
NCT00000317
NCT04411069
NCT02755116	NCT03631004
NCT00760461	NCT01378884
NCT03544229
NCT04801953
NCT01409837
NCT02370095
NCT00226954
NCT00892437	NCT02652624
NCT00892437	NCT02603107
NCT00892437	NCT02397096
NCT00892437	NCT02616029
NCT00892437	NCT03227861
NCT00892437	NCT02431247
NCT00892437	NCT01968551
NCT00892437	NCT02600819
NCT00892437	NCT02616783
NCT00892437	NCT02987530
NCT00892437	NCT02605954
NCT00993148	NCT01345630
NCT03959293
NCT04817826
NCT05948449
NCT06202716
NCT02648997
NCT00843037
NCT01371201
NCT03643133
NCT01459484
NCT02441309
NCT00054015
NCT02126553
NCT03655964
NCT02544191
NCT03548194
NCT01101100	NCT01708629
NCT01101100	NCT02786732
NCT01101100	NCT01708603
NCT01101100	NCT01782937
NCT01101100	NCT01782924
NCT01101100	NCT02982005
NCT01101100	NCT04305327
NCT01101100	NCT01708590
NCT03805841
NCT00769067	NCT01360554
NCT00553254	NCT01774721
NCT00553254	NCT01360554
NCT06029816
NCT01827267
NCT00548093	NCT01774721
NCT00548093	NCT01360554
NCT01465802
NCT00266877
NCT04044170	NCT05378763
NCT04497584
NCT03157089
NCT02488694
NCT03318939	NCT05378763
NCT01156545
NCT03066206	NCT05378763
NCT05298176
NCT05313009
NCT04402008	NCT05378763
NCT03799094
NCT02595840
NCT00525148	NCT02044380
NCT00525148	NCT01853826
NCT00525148	NCT01953913
NCT00525148	NCT01814553
NCT00525148	NCT00656136
NCT00525148	NCT02438722
NCT00525148	NCT01523587
NCT00525148	NCT01085136
NCT01861223
NCT02454842
NCT04811001
NCT02583425
NCT01044251
NCT03031470
NCT00224406
NCT01936025
NCT03980184
NCT01949571
NCT05891821
NCT02857426	NCT04759586
NCT04231370
NCT03107962
NCT04763616
NCT05320081
NCT04417166
NCT02535247
NCT05477264
NCT03769181
NCT03936452
NCT03346642
NCT03983668
NCT04899414
NCT03586024
NCT02038946	NCT04759586
NCT05400876
NCT03569696	NCT04759586
NCT05033392	NCT05980481
NCT03748706	NCT05575076
NCT03748706	NCT04994483
NCT03748706	NCT05026177
NCT04079803	NCT05575076
NCT04079803	NCT04994483
NCT04079803	NCT05026177
NCT04388254	NCT05575076
NCT04388254	NCT04994483
NCT04388254	NCT05026177
NCT00628056
NCT00845351
NCT01188876
NCT00786825
NCT05065970
NCT02737891
NCT05236699
NCT06239532
NCT03995212	NCT05978063
NCT04706975	NCT05978063
NCT03623854
NCT04952155
NCT02059759
NCT04055623
NCT05161936
NCT06158516
NCT05877079
NCT04821310
NCT03454919
NCT01781572
NCT02425904
NCT01796405
NCT03585686
NCT02502097
NCT02477709
NCT02267642
NCT00064792
NCT01330901	NCT02438787
NCT01330901	NCT02407223
NCT01330901	NCT02437162
NCT03952637
NCT00379197
NCT01896531
NCT05233761	NCT05840822
NCT05243355
NCT04958811
NCT04944173
NCT05360979
NCT03977467	NCT04294810
NCT03977467	NCT04619797
NCT03977467	NCT06267001
NCT05007769
NCT06333678
NCT02031458	NCT02008227
NCT02031458	NCT02486718
NCT02031458	NCT04471428
NCT02031458	NCT02657434
NCT02031458	NCT03456063
NCT02031458	NCT04619797
NCT02031458	NCT05047250
NCT02031458	NCT02367794
NCT02031458	NCT06267001
NCT02031458	NCT02409342
NCT02031458	NCT03922997
NCT02031458	NCT03178552
NCT02031458	NCT03191786
NCT02031458	NCT03735121
NCT02031458	NCT02366143
NCT02031458	NCT03977194
NCT02031458	NCT04294810
NCT02031458	NCT02813785
NCT02031458	NCT02409355
NCT02031458	NCT04194203
NCT02031458	NCT04214262
NCT02031458	NCT03991403
NCT04003246	NCT05624996
NCT05414630
NCT05344209
NCT03689855
NCT06108726
NCT04905316
NCT03268057
NCT04691817
NCT05482568
NCT05068427
NCT05935774
NCT04571632
NCT05055167
NCT03563716	NCT04294810
NCT03563716	NCT04619797
NCT03563716	NCT06267001
NCT05465733
NCT05529355
NCT05534113
NCT02349633
NCT03023423
NCT04173507
NCT01846416	NCT02008227
NCT01846416	NCT02486718
NCT01846416	NCT04471428
NCT01846416	NCT02657434
NCT01846416	NCT03456063
NCT01846416	NCT04619797
NCT01846416	NCT05047250
NCT01846416	NCT02367794
NCT01846416	NCT06267001
NCT01846416	NCT02409342
NCT01846416	NCT03922997
NCT01846416	NCT03178552
NCT01846416	NCT03191786
NCT01846416	NCT03735121
NCT01846416	NCT02366143
NCT01846416	NCT03977194
NCT01846416	NCT04294810
NCT01846416	NCT02813785
NCT01846416	NCT02409355
NCT01846416	NCT04194203
NCT01846416	NCT04214262
NCT01846416	NCT03991403
NCT05932264
NCT02630186
NCT01007097	NCT01481116
NCT01007097	NCT01829477
NCT01414920	NCT01834274
NCT00553332
NCT04528706	NCT05819866
NCT00434850
NCT00100178
NCT00014911
NCT01353833
NCT00198146	NCT00468117
NCT02265809
NCT02464878
NCT00798785
NCT00789308
NCT00468442
NCT03782636
NCT00790439
NCT01862120
NCT03243058
NCT01827735
NCT03356587
NCT01232829
NCT05132166
NCT01264081
NCT02159482
NCT01907815
NCT05019742
NCT05770609
NCT04312009
NCT04643691
NCT05122182
NCT04311177
NCT04432090
NCT01926847
NCT00531089
NCT00937131	NCT05468320
NCT00937131	NCT00799773
NCT00251277	NCT05468320
NCT00251277	NCT00799773
NCT00171730	NCT01137682
NCT00171730	NCT02354508
NCT00171730	NCT00600886
NCT00088582	NCT01137682
NCT00088582	NCT00600886
NCT02217800
NCT02235987
NCT05076006
NCT04925947
NCT04469725
NCT00190723
NCT00790478
NCT02487082
NCT00509964
NCT03508453
NCT03474263
NCT02064166
NCT04251585
NCT04687878
NCT00418275	NCT02002325
NCT01187225
NCT04906096
NCT01516957	NCT02024646
NCT01516957	NCT02029495
NCT04656067
NCT06141447
NCT05488457
NCT03737812
NCT03737851
NCT00697788
NCT03932669
NCT06395090
NCT04521621
NCT03279614
NCT01494155
NCT05518110
NCT01273805
NCT01116271
NCT00598975
NCT00003225	NCT01167725
NCT00003225	NCT00952029
NCT00003225	NCT00004885
NCT00003225	NCT00026273
NCT00003225	NCT00006103
NCT00003225	NCT00023868
NCT00003225	NCT00020501
NCT00003225	NCT00303771
NCT00003225	NCT00797485
NCT00003225	NCT00021281
NCT00003225	NCT00006269
NCT00003225	NCT00012389
NCT00003225	NCT00719797
NCT00003225	NCT00003260
NCT00003225	NCT00008060
NCT00003225	NCT00720512
NCT00003225	NCT00005979
NCT00003225	NCT00389870
NCT00003225	NCT00064181
NCT00003225	NCT00091312
NCT01079780
NCT00838578
NCT00940316
NCT05278728
NCT00005076	NCT01167725
NCT00856375
NCT00003950	NCT00389870
NCT00005877
NCT00002933	NCT01167725
NCT00002933	NCT00952029
NCT00002933	NCT00004885
NCT00002933	NCT00026273
NCT00002933	NCT00006103
NCT00002933	NCT00023868
NCT00002933	NCT00020501
NCT00002933	NCT00303771
NCT00002933	NCT00797485
NCT00002933	NCT00021281
NCT00002933	NCT00006269
NCT00002933	NCT00012389
NCT00002933	NCT00719797
NCT00002933	NCT00003260
NCT00002933	NCT00008060
NCT00002933	NCT00720512
NCT00002933	NCT00005979
NCT00002933	NCT00389870
NCT00002933	NCT00064181
NCT00002933	NCT00091312
NCT00311610
NCT00522665
NCT00003154
NCT00005091
NCT00193349
NCT00005872
NCT00248482
NCT00025285
NCT00010218
NCT00754858
NCT00006082
NCT00060125
NCT05677555
NCT04500665
NCT02949830	NCT03338816
NCT01874873	NCT03975036
NCT01328145	NCT05265299
NCT03487406
NCT05567562
NCT00496483	NCT00817206
NCT00496483	NCT04063865
NCT00496483	NCT01187953
NCT00496483	NCT02339246
NCT00496483	NCT01680861
NCT00496483	NCT01962922
NCT00496483	NCT04258423
NCT00765661	NCT00817206
NCT00765661	NCT04063865
NCT00765661	NCT01187953
NCT00765661	NCT02339246
NCT00765661	NCT01680861
NCT00765661	NCT01962922
NCT00765661	NCT04258423
NCT00006178
NCT02974647
NCT02315898
NCT01964924
NCT01319539
NCT03801369
NCT01690468
NCT01214603
NCT01466725
NCT00208793
NCT04264442	NCT05397470
NCT04003974	NCT05397470
NCT04004000	NCT05397470
NCT01130519
NCT00805285
NCT04348890
NCT01171807
NCT00006079
NCT05664191
NCT00044070
NCT00866047	NCT01578499
NCT02729961
NCT00822770
NCT00636610
NCT03404843
NCT00001962
NCT02949973	NCT05962788
NCT02949973	NCT03021499
NCT02949973	NCT05288855
NCT02949973	NCT03597464
NCT02141672	NCT05962788
NCT02141672	NCT03021499
NCT02141672	NCT05288855
NCT02141672	NCT03597464
NCT00856804
NCT01244009
NCT01989793
NCT03766178
NCT04880811
NCT02123381
NCT02353936
NCT03940976
NCT04229459
NCT01973725
NCT04839471
NCT00239200
NCT05818982
NCT03770988
NCT01262183
NCT00111085	NCT03585270
NCT00111085	NCT00940095
NCT00111085	NCT00558311
NCT00379587
NCT01596127
NCT01450137	NCT03892785
NCT01450137	NCT06037460
NCT01450137	NCT01791153
NCT01450137	NCT04888221
NCT01450137	NCT03202368
NCT01998828
NCT02577926
NCT00890890
NCT00810147
NCT05207085
NCT02517736
NCT01377025
NCT02881242
NCT04162769
NCT00489086
NCT01245634
NCT00006812
NCT00403429
NCT00004206
NCT00004012
NCT02167360
NCT03876769
NCT02228096
NCT02030847
NCT04156659
NCT05460533
NCT02435849
NCT00727506
NCT00125359
NCT00964132
NCT00153842	NCT00050960
NCT00133380
NCT05445648
NCT03519256
NCT04706598
NCT03520491
NCT04813107	NCT06364904
NCT03171025	NCT04209114
NCT03171025	NCT03661320
NCT03844256
NCT06009848
NCT03832673
NCT06364956
NCT03504163	NCT03924856
NCT03504163	NCT04700124
NCT03504163	NCT03924895
NCT03504163	NCT03711032
NCT03212651	NCT03924856
NCT03212651	NCT04700124
NCT03212651	NCT03924895
NCT03212651	NCT03711032
NCT03167151	NCT03924856
NCT03167151	NCT04700124
NCT03167151	NCT03924895
NCT03167151	NCT03711032
NCT04738630
NCT04004221	NCT06364904
NCT05564897
NCT04562311	NCT06364904
NCT03319745	NCT03924856
NCT03319745	NCT04700124
NCT03319745	NCT03924895
NCT03319745	NCT03711032
NCT02662062	NCT03924856
NCT02662062	NCT04700124
NCT02662062	NCT03924895
NCT02662062	NCT03711032
NCT05176002
NCT01401673
NCT04344457
NCT04395768
NCT04366089	NCT04345861
NCT02655510
NCT04354259	NCT04967430
NCT04344600	NCT04967430
NCT04331899	NCT04967430
NCT04534673	NCT04967430
NCT04498377
NCT05205668
NCT04388709	NCT04967430
NCT04343976	NCT04967430
NCT05636293
NCT02321540
NCT00527085
NCT03152786
NCT06145074
NCT00402337	NCT01642914
NCT00402337	NCT00765882
NCT00402337	NCT02809105
NCT00402337	NCT00730015
NCT05756166
NCT00020878	NCT01041781
NCT00046839	NCT01041781
NCT00055978	NCT01041781
NCT00068653
NCT02049047
NCT01830153
NCT01206140
NCT01216839
NCT02389231
NCT05260619
NCT05931328
NCT04130854
NCT01103180
NCT04447729
NCT01465893
NCT03302585
NCT02804022
NCT02679664
NCT00364559
NCT00718328
NCT00004669	NCT00623740
NCT05075512
NCT04002284
NCT00891527
NCT03695367
NCT03599089
NCT03679013	NCT04429022
NCT00818493
NCT04447040	NCT05845008
NCT03789318
NCT03088826
NCT03173456
NCT01038609
NCT03521102	NCT03553498
NCT03521102	NCT04429022
NCT00841841
NCT05547659
NCT02654860	NCT05603832
NCT02654860	NCT05316168
NCT02654860	NCT03974932
NCT02578251
NCT01858402
NCT00030186
NCT02469415
NCT01436084
NCT04685031
NCT01276522
NCT01390350
NCT01245127
NCT00604721
NCT02844881
NCT03274011
NCT03787251
NCT01331824
NCT00210444
NCT06105554
NCT01993719
NCT03850691
NCT00314106	NCT02278887
NCT01995344	NCT02278887
NCT01416831	NCT02278887
NCT01319565	NCT02278887
NCT00385827
NCT05521048
NCT05847257
NCT00064987
NCT04475042
NCT01384591
NCT06405685
NCT06422156
NCT05270798
NCT04739566
NCT00064350
NCT00411671
NCT00801385
NCT00754923
NCT03543306
NCT00456716
NCT02426086	NCT04576156
NCT02296476
NCT03732508
NCT01836029
NCT01474642	NCT02025036
NCT01474642	NCT02603159
NCT01823679
NCT03541252	NCT06150144
NCT06235216
NCT02971956
NCT03437200
NCT06354218
NCT05424432
NCT03856866
NCT02115165
NCT05807880
NCT04562441
NCT01249547
NCT01255137
NCT01351493
NCT02229981
NCT03377179
NCT00031148
NCT00056875
NCT00005997
NCT01621633
NCT03212716
NCT04365699
NCT01120626
NCT00079235
NCT00923273
NCT00921310
NCT01427946
NCT00124280
NCT00213148
NCT02664805	NCT04872101
NCT02664805	NCT05355818
NCT02664805	NCT04871711
NCT02664805	NCT04949841
NCT02664805	NCT05259722
NCT02664805	NCT06004050
NCT03683719	NCT04872101
NCT03683719	NCT05355818
NCT03683719	NCT04871711
NCT03683719	NCT04949841
NCT03683719	NCT05259722
NCT03683719	NCT06004050
NCT02759562
NCT01277757
NCT03254459
NCT00558870	NCT02687347
NCT00558870	NCT05913284
NCT02520297	NCT02815709
NCT02520297	NCT02820324
NCT02520297	NCT02656875
NCT01425658
NCT05037539
NCT00249587	NCT02687347
NCT00249587	NCT04680286
NCT00249587	NCT05913284
NCT00249587	NCT01836328
NCT00142519	NCT02687347
NCT00142519	NCT05913284
NCT03383588
NCT01871285
NCT00872885
NCT05327088
NCT02703415
NCT02716129
NCT01307020
NCT00195910	NCT00305058
NCT03256487
NCT01838707
NCT02071303	NCT03108482
NCT02935933
NCT00349401	NCT05324358
NCT02100748	NCT02815709
NCT02100748	NCT02820324
NCT00685295
NCT05995912
NCT02335294	NCT02815709
NCT02335294	NCT02820324
NCT04410588
NCT00806247
NCT00730054
NCT04593329
NCT01084161
NCT00315835	NCT00345787
NCT00315835	NCT00647127
NCT00315835	NCT01324544
NCT00315835	NCT01324570
NCT00315835	NCT02310581
NCT00315835	NCT01256450
NCT00315835	NCT02634788
NCT00315835	NCT02891798
NCT01094522	NCT02687347
NCT01094522	NCT05913284
NCT02511483
NCT00807209	NCT00871442
NCT00374881
NCT02557087
NCT00606749
NCT00284089	NCT03844074
NCT00284089	NCT06190093
NCT00284089	NCT03834753
NCT00284089	NCT00930189
NCT00284089	NCT01840410
NCT00284089	NCT04704921
NCT00284089	NCT00590694
NCT01243086
NCT01249937
NCT01122511
NCT03460808
NCT00229125
NCT04189666
NCT03872427
NCT04058899
NCT05442632
NCT00914927	NCT01976104
NCT00914927	NCT01972529
NCT00861601
NCT06373133
NCT04696848
NCT02227667
NCT05371197
NCT02232880
NCT05687721
NCT01211977	NCT02258867
NCT02756650
NCT05980000
NCT04440917
NCT03650764
NCT03424291
NCT02860936
NCT03097107
NCT02728778
NCT04129151
NCT00364026	NCT00353574
NCT00364026	NCT00389675
NCT00364026	NCT00330369
NCT00364026	NCT00389779
NCT01761825
NCT04186286
NCT02672241
NCT04269408
NCT03700229
NCT04924192
NCT06227221
NCT04355429
NCT02251041
NCT02049450
NCT06149481
NCT04028063
NCT03138161
NCT06367075
NCT05656144
NCT04118166
NCT03330847
NCT03012477
NCT01662908
NCT01704781
NCT05281068
NCT04289207
NCT05852847
NCT05471050
NCT06176911
NCT00387790
NCT02278861
NCT04574583
NCT04683848
NCT01163721	NCT01472185
NCT01163721	NCT01494987
NCT01163721	NCT01555164
NCT06028932
NCT01507103
NCT00003752
NCT00813527
NCT00559962
NCT03901378
NCT02744430
NCT05324995
NCT03011333
NCT05260008
NCT04688203
NCT00361842
NCT03608046
NCT05278351
NCT00506168	NCT00101686
NCT00005938
NCT00050154	NCT00093470
NCT02818985
NCT00350532	NCT02592915
NCT00350532	NCT00287326
NCT00350532	NCT02891798
NCT00350532	NCT00678379
NCT02887534
NCT00303446
NCT05947643
NCT04333472
NCT04643470
NCT00352417
NCT03836664
NCT01347957
NCT00955487	NCT01748045
NCT00955487	NCT00931632
NCT05062083
NCT05365464
NCT05360550
NCT01050647	NCT00809939
NCT00409825	NCT00809939
NCT05360576
NCT05695352
NCT06306131
NCT04719273
NCT02044094
NCT03580902	NCT04139213
NCT03580902	NCT04893525
NCT03580902	NCT05011266
NCT03420313	NCT04139213
NCT03420313	NCT04893525
NCT03420313	NCT05011266
NCT04234191
NCT03941730
NCT03480776
NCT05754684
NCT00003743	NCT01704716
NCT00003743	NCT00026312
NCT00003743	NCT01041638
NCT00990691
NCT02860286
NCT01234519
NCT03582917
NCT00482664
NCT02014363
NCT00590018
NCT03634540
NCT06229912
NCT06449482
NCT02351037
NCT05736965
NCT06351306
NCT03709576	NCT04090736
NCT05736978
NCT06384261
NCT01369368
NCT01743859	NCT04490707
NCT02073838
NCT01358734	NCT04490707
NCT03769532
NCT02996474
NCT01301820	NCT04490707
NCT04975919
NCT03745352	NCT04090736
NCT04150029
NCT04623216
NCT05799079
NCT04051996
NCT04905407
NCT03573024	NCT05654194
NCT03573024	NCT05264883
NCT03573024	NCT03926624
NCT03573024	NCT03941964
NCT03573024	NCT06073730
NCT03573024	NCT04778397
NCT03573024	NCT05404906
NCT03573024	NCT05183035
NCT03573024	NCT04229979
NCT03573024	NCT05079230
NCT03573024	NCT04161885
NCT04435691	NCT04778397
NCT04435691	NCT05079230
NCT04266795
NCT03466294	NCT05654194
NCT03466294	NCT05264883
NCT03466294	NCT03926624
NCT03466294	NCT03941964
NCT03466294	NCT06073730
NCT03466294	NCT04778397
NCT03466294	NCT05404906
NCT03466294	NCT05183035
NCT03466294	NCT04229979
NCT03466294	NCT05079230
NCT03466294	NCT04161885
NCT04353479
NCT02204085
NCT00866073	NCT06297772
NCT00866073	NCT01303796
NCT00866073	NCT02272478
NCT00866073	NCT05264883
NCT00866073	NCT00260832
NCT00866073	NCT03926624
NCT00866073	NCT05586074
NCT00866073	NCT03092674
NCT00866073	NCT05177731
NCT00866073	NCT03530085
NCT00866073	NCT03941964
NCT00866073	NCT06073730
NCT00866073	NCT01809392
NCT00866073	NCT02472145
NCT00866073	NCT04083911
NCT00866073	NCT02985372
NCT00866073	NCT00398983
NCT00866073	NCT02785900
NCT00866073	NCT05382390
NCT00866073	NCT02172872
NCT00866073	NCT04229979
NCT00866073	NCT03256071
NCT00866073	NCT01633099
NCT00866073	NCT03793517
NCT00866073	NCT03306264
NCT04657081
NCT04746235
NCT04905810
NCT02953561
NCT04501120
NCT00728520	NCT02421939
NCT00728520	NCT05654194
NCT00728520	NCT05264883
NCT00728520	NCT03926624
NCT00728520	NCT05586074
NCT00728520	NCT03092674
NCT00728520	NCT03941964
NCT00728520	NCT04490707
NCT00728520	NCT01757535
NCT00728520	NCT06073730
NCT00728520	NCT01074047
NCT00728520	NCT05188326
NCT00728520	NCT03765541
NCT00728520	NCT00887068
NCT00728520	NCT05175508
NCT00728520	NCT03173248
NCT00728520	NCT01067274
NCT00728520	NCT05907057
NCT00728520	NCT04778397
NCT00728520	NCT02785900
NCT00728520	NCT05404906
NCT00728520	NCT05183035
NCT00728520	NCT04229979
NCT00728520	NCT06389292
NCT00728520	NCT05079230
NCT00728520	NCT06345365
NCT00728520	NCT04090736
NCT00728520	NCT03151408
NCT00728520	NCT04161885
NCT00728520	NCT03416179
NCT01016600	NCT04490707
NCT02781883
NCT04913922
NCT04023526
NCT02341495
NCT00358644	NCT06297772
NCT00358644	NCT01303796
NCT00358644	NCT02272478
NCT00358644	NCT05264883
NCT00358644	NCT00260832
NCT00358644	NCT03926624
NCT00358644	NCT05586074
NCT00358644	NCT03092674
NCT00358644	NCT05177731
NCT00358644	NCT03530085
NCT00358644	NCT03941964
NCT00358644	NCT06073730
NCT00358644	NCT01809392
NCT00358644	NCT02472145
NCT00358644	NCT04083911
NCT00358644	NCT02985372
NCT00358644	NCT00398983
NCT00358644	NCT02785900
NCT00358644	NCT05382390
NCT00358644	NCT02172872
NCT00358644	NCT04229979
NCT00358644	NCT03256071
NCT00358644	NCT01633099
NCT00358644	NCT03793517
NCT00358644	NCT03306264
NCT03800953
NCT05426252
NCT02724020
NCT02763384
NCT01104467
NCT02150785
NCT01835145
NCT03295162
NCT00171808	NCT05454358
NCT01965080
NCT01068249
NCT00004251	NCT05454358
NCT00333086	NCT05454358
NCT00027742
NCT00215150
NCT00278187
NCT04320589
NCT02265874
NCT00839423	NCT05104918
NCT00839423	NCT01571453
NCT00761306	NCT00635219
NCT00761306	NCT00596817
NCT00761306	NCT01153009
NCT00761306	NCT03855865
NCT00761306	NCT02871297
NCT00761306	NCT02279953
NCT00761306	NCT01179516
NCT00761306	NCT00672958
NCT00761306	NCT01355081
NCT00761306	NCT02389816
NCT00761306	NCT02709655
NCT00761306	NCT01422213
NCT00761306	NCT03108625
NCT00761306	NCT01255787
NCT00761306	NCT05104918
NCT00761306	NCT00694304
NCT00761306	NCT02709746
NCT00761306	NCT01571453
NCT00761306	NCT00735709
NCT00761306	NCT01488071
NCT00761306	NCT00811252
NCT00761306	NCT02279966
NCT00761306	NCT01140906
NCT00761306	NCT00707980
NCT00761306	NCT02272517
NCT00761306	NCT01395147
NCT00761306	NCT00672620
NCT00761306	NCT01323478
NCT00761306	NCT01152996
NCT00761306	NCT03053362
NCT00761306	NCT01163266
NCT05520567
NCT02242292	NCT02242305
NCT00987545
NCT02482298	NCT04293172
NCT02482298	NCT03615924
NCT02214121	NCT04293172
NCT02214121	NCT03615924
NCT01476696	NCT01794000
NCT01167023	NCT01794000
NCT03139032
NCT04389580
NCT04396067
NCT04578236
NCT04568096
NCT04577378	NCT04353180
NCT04577378	NCT04361422
NCT00438100
NCT03561259
NCT03166904
NCT03166176
NCT04518137
NCT04337463
NCT03106155
NCT02536495
NCT02713828
NCT00998192	NCT03866993
NCT01969955	NCT03866993
NCT03239691
NCT02760485
NCT01779791	NCT01974440
NCT01779791	NCT01855750
NCT04304040
NCT03478514
NCT01325701	NCT01974440
NCT01325701	NCT01855750
NCT06067048
NCT01219816
NCT02844530
NCT04582981
NCT03548207	NCT04181827
NCT03361748	NCT06045806
NCT03361748	NCT03651128
NCT03140033
NCT04117243
NCT00107874	NCT02509351
NCT00107874	NCT05245227
NCT00107874	NCT01866241
NCT00107874	NCT01116050
NCT00107874	NCT01373359
NCT00107874	NCT02053922
NCT00107874	NCT02163616
NCT00107874	NCT03366259
NCT00107874	NCT01710566
NCT00107874	NCT03148574
NCT00107874	NCT02083107
NCT00107874	NCT03463070
NCT05906732
NCT01433666
NCT00998556	NCT02590601
NCT03796884
NCT04082715
NCT00781456	NCT04007874
NCT05105958
NCT00790582	NCT00818389
NCT00790582	NCT06008249
NCT02307526
NCT00290134
NCT00415571
NCT01061970
NCT01386567
NCT01904734
NCT02659384
NCT01293968
NCT00574652
NCT00585585
NCT00003878
NCT02471222	NCT03436199
NCT02471222	NCT03185065
NCT02471222	NCT03567057
NCT02019693
NCT05241561
NCT03274752
NCT03110172
NCT04589325
NCT02044848
NCT01102387
NCT02651714	NCT03568331
NCT02651714	NCT04140695
NCT02004041	NCT03568331
NCT02004041	NCT04140695
NCT01033097
NCT03615040	NCT05595642
NCT03615040	NCT05878769
NCT05037929	NCT05595642
NCT05037929	NCT05878769
NCT01058642
NCT04790409
NCT02704767
NCT03684967
NCT04201990
NCT02598596
NCT01917006
NCT02760901
NCT04065672
NCT03688178
NCT00996931
NCT02750059
NCT01852942
NCT01088295
NCT01291823
NCT00544362
NCT01145404
NCT00524121	NCT00686114
NCT00258323
NCT04207918
NCT00096031	NCT00655876
NCT00096031	NCT00509561
NCT00539617
NCT00100945
NCT02375581
NCT00425425
NCT00381706
NCT01463605
NCT00093652
NCT00109850
NCT01787006
NCT00836277
NCT00258297
NCT00578201	NCT00655876
NCT00578201	NCT00509561
NCT00268346
NCT02920060
NCT00603135	NCT02726867
NCT00603135	NCT01960075
NCT00362141	NCT02726867
NCT00362141	NCT01960075
NCT06301399
NCT03767439
NCT04351243
NCT02227108
NCT01780883
NCT00712062
NCT05948579
NCT05422612
NCT01361763
NCT04300140
NCT01142323
NCT05627362
NCT03013127
NCT04294511
NCT04351308
NCT01000155
NCT00941811	NCT03289260
NCT01185080
NCT01407874
NCT04789941
NCT01068353
NCT05487859
NCT00853047
NCT04399538
NCT03776175
NCT03248882
NCT01899703
NCT01263769
NCT03128593	NCT04573023
NCT03128593	NCT04348136
NCT03128593	NCT03568175
NCT03128593	NCT05594992
NCT03359213	NCT04573023
NCT03359213	NCT04348136
NCT03359213	NCT03568175
NCT03359213	NCT05594992
NCT01612975
NCT00663767
NCT01887340	NCT02341989
NCT05605665
NCT00317681
NCT00805129
NCT03607890
NCT01968109
NCT02460224
NCT05664737
NCT01749514
NCT04280055
NCT01474746
NCT04536467
NCT06169124
NCT04270643
NCT03170479
NCT02090101
NCT02443142
NCT04726475
NCT04267679
NCT04286594
NCT02548559
NCT01441427
NCT00396591
NCT01458288
NCT00396201
NCT01018979
NCT00665314
NCT02393963	NCT02650856
NCT01940692	NCT02650856
NCT02007252
NCT03310567
NCT00003601
NCT02407041
NCT05402891
NCT06098833
NCT02028429
NCT00233519
NCT00045123
NCT00577005
NCT04558112
NCT03022318
NCT03451500
NCT03023059
NCT02873351
NCT01518595
NCT00123578
NCT00000246
NCT05593445
NCT05815290
NCT05426005
NCT02060188
NCT03350126
NCT03271047
NCT04575922
NCT01591044
NCT02311673
NCT00412880
NCT01296087
NCT04071366
NCT02289144
NCT00028925
NCT02200757
NCT00159016
NCT03655236
NCT03205488
NCT04691661
NCT02954978
NCT03715881
NCT05885399
NCT02243371
NCT03080974
NCT04058964
NCT04098432
NCT03331562
NCT03723915
NCT02907099
NCT02826486
NCT03006302
NCT03404960
NCT04191421
NCT04716751
NCT06304350
NCT03610711
NCT03736863
NCT04494009
NCT04776590
NCT03416244
NCT00703573
NCT00697710
NCT05013385
NCT04362254
NCT03752970
NCT02521311
NCT00281684
NCT00371007	NCT00395343
NCT00371007	NCT00532935
NCT00371007	NCT00087516
NCT00371007	NCT00363948
NCT00371007	NCT01177384
NCT00371007	NCT00289848
NCT00371007	NCT00482729
NCT00371007	NCT00722371
NCT00371007	NCT00086515
NCT00371007	NCT00541450
NCT00371007	NCT00094770
NCT00371007	NCT00545584
NCT00371007	NCT01189890
NCT00371007	NCT01076075
NCT00371007	NCT00813995
NCT00371007	NCT00103857
NCT00371007	NCT00363844
NCT00371007	NCT00449930
NCT00371007	NCT00305604
NCT00371007	NCT00875394
NCT00371007	NCT01034111
NCT00371007	NCT00411554
NCT00371007	NCT00363519
NCT00371007	NCT00372060
NCT00502710
NCT00482079	NCT00395343
NCT00482079	NCT00532935
NCT00482079	NCT00087516
NCT00482079	NCT00363948
NCT00482079	NCT01177384
NCT00482079	NCT00289848
NCT00482079	NCT00482729
NCT00482079	NCT00722371
NCT00482079	NCT00086515
NCT00482079	NCT00541450
NCT00482079	NCT00094770
NCT00482079	NCT00545584
NCT00482079	NCT01189890
NCT00482079	NCT01076075
NCT00482079	NCT00813995
NCT00482079	NCT00103857
NCT00482079	NCT00363844
NCT00482079	NCT00449930
NCT00482079	NCT00305604
NCT00482079	NCT00875394
NCT00482079	NCT01034111
NCT00482079	NCT00411554
NCT00482079	NCT00363519
NCT00482079	NCT00372060
NCT01101945	NCT00970424
NCT01101945	NCT00998686
NCT01101945	NCT01089790
NCT01101945	NCT00865592
NCT01101945	NCT00947557
NCT01101945	NCT00850239
NCT01101945	NCT00690638
NCT00950599	NCT00121667
NCT00950599	NCT00661362
NCT00950599	NCT01128153
NCT00950599	NCT00698932
NCT00950599	NCT03608358
NCT00950599	NCT01434186
NCT00950599	NCT02551874
NCT00950599	NCT01606007
NCT00950599	NCT00960076
NCT00950599	NCT02104804
NCT00950599	NCT01319357
NCT00950599	NCT00295633
NCT00950599	NCT02273050
NCT00950599	NCT00666458
NCT00950599	NCT00614939
NCT00950599	NCT00575588
NCT00950599	NCT00757588
NCT00950599	NCT02284893
NCT00950599	NCT00918138
NCT00950599	NCT01204775
NCT00950599	NCT02681094
NCT00950599	NCT00885378
NCT00950599	NCT00121641
NCT00950599	NCT03199053
NCT00950599	NCT00374907
NCT00950599	NCT00918879
NCT00950599	NCT02315495
NCT00950599	NCT01646320
NCT00950599	NCT00683657
NCT00950599	NCT01619059
NCT00716092
NCT00482950	NCT00970424
NCT00482950	NCT00998686
NCT00482950	NCT01089790
NCT00482950	NCT00865592
NCT00482950	NCT00947557
NCT00482950	NCT00850239
NCT00482950	NCT00690638
NCT00530881	NCT00970424
NCT00530881	NCT00998686
NCT00530881	NCT01089790
NCT00530881	NCT00865592
NCT00530881	NCT00947557
NCT00530881	NCT00850239
NCT00530881	NCT00690638
NCT00628212	NCT05504239
NCT00628212	NCT01301833
NCT00628212	NCT01026194
NCT00628212	NCT02924064
NCT00628212	NCT02916706
NCT00628212	NCT02314637
NCT00628212	NCT02354222
NCT00628212	NCT05504226
NCT00628212	NCT02567994
NCT00628212	NCT02354235
NCT00628212	NCT00998881
NCT00628212	NCT01072331
NCT00628212	NCT02220907
NCT00628212	NCT01798238
NCT00628212	NCT00974090
NCT01169090	NCT01529541
NCT00618007	NCT03088670
NCT01475461
NCT00099957	NCT00382096
NCT00099957	NCT00099853
NCT00099957	NCT00646542
NCT00099957	NCT00396227
NCT00099957	NCT00389415
NCT00099957	NCT00351546
NCT00099957	NCT00120536
NCT00099957	NCT00765830
NCT00099957	NCT00099905
NCT00099957	NCT01233622
NCT00099957	NCT00728351
NCT00099957	NCT00101803
NCT00099957	NCT00396071
NCT00099957	NCT00138567
NCT00099957	NCT00468039
NCT00099957	NCT01159249
NCT00099957	NCT02343926
NCT00099957	NCT00822211
NCT00099957	NCT00383578
NCT00099957	NCT00138619
NCT00099957	NCT00099892
NCT00099957	NCT00106340
NCT00099957	NCT00616811
NCT00099957	NCT00260156
NCT00099957	NCT01357252
NCT00099957	NCT00102466
NCT00099957	NCT00351507
NCT00099957	NCT00099944
NCT00099957	NCT03088670
NCT00099957	NCT00101673
NCT00099957	NCT00380445
NCT00099957	NCT00237237
NCT00099957	NCT00230464
NCT00099957	NCT00351832
NCT00099957	NCT00138554
NCT00099957	NCT01497522
NCT00099957	NCT00099866
NCT00099957	NCT00351585
NCT00099957	NCT00368134
NCT00099957	NCT00138541
NCT00099957	NCT01262586
NCT00099957	NCT00390520
NCT00099957	NCT00101712
NCT00099957	NCT00396357
NCT00099957	NCT01871558
NCT00099957	NCT00380380
NCT00099957	NCT00325429
NCT00099957	NCT00110240
NCT00099957	NCT00138606
NCT00099957	NCT00351884
NCT00099957	NCT01582230
NCT00099957	NCT01224366
NCT00099957	NCT00099918
NCT00099957	NCT00099931
NCT00099957	NCT01822548
NCT00099957	NCT04841096
NCT00099957	NCT00138593
NCT00099957	NCT00300287
NCT00099957	NCT00138580
NCT00099957	NCT01257451
NCT00099957	NCT00821977
NCT00099957	NCT00138515
NCT00099957	NCT00494884
NCT00099957	NCT00325117
NCT00099957	NCT00102388
NCT00099957	NCT00860288
NCT00099957	NCT05102149
NCT00099957	NCT00952991
NCT00995345
NCT00309608	NCT00740051
NCT00309608	NCT01087502
NCT00309608	NCT01243424
NCT00309608	NCT00622284
NCT01336738
NCT01128621
NCT02183324	NCT01204294
NCT02183324	NCT00996658
NCT02183324	NCT01792518
NCT02183324	NCT00641043
NCT02183324	NCT01422876
NCT02183324	NCT04564872
NCT02183324	NCT01215097
NCT02183324	NCT01243424
NCT02183324	NCT05886088
NCT02183324	NCT04371978
NCT02183324	NCT01734785
NCT02183324	NCT00621140
NCT02183324	NCT00915772
NCT02183324	NCT04670666
NCT02183324	NCT02453555
NCT02183324	NCT00602472
NCT02183324	NCT02752113
NCT02183324	NCT00601250
NCT02183324	NCT01708902
NCT02183324	NCT00954447
NCT02183324	NCT02489968
NCT02183324	NCT02897349
NCT02183324	NCT01087502
NCT02183324	NCT01084005
NCT02183324	NCT01778049
NCT02183324	NCT00740051
NCT02183324	NCT01214239
NCT02183324	NCT00736099
NCT02183324	NCT00654381
NCT02183324	NCT00819091
NCT02183324	NCT02851745
NCT02183324	NCT01194830
NCT02183324	NCT02015299
NCT02183324	NCT03429543
NCT02183324	NCT00622284
NCT02183324	NCT00800683
NCT02183324	NCT00798161
NCT02183324	NCT01183013
NCT04124484	NCT04161430
NCT04124484	NCT04218734
NCT01338870
NCT01119846
NCT00473525	NCT03088670
NCT00374166
NCT00075413
NCT00002589
NCT06462079
NCT02937558
NCT00087113
NCT00691301
NCT05506969
NCT05953545
NCT02643667
NCT04556617
NCT03787680
NCT05568550
NCT05262608
NCT02952534	NCT02975934
NCT04253262
NCT00465608	NCT04985344
NCT00465608	NCT01239173
NCT00465608	NCT01127568
NCT00465608	NCT03151681
NCT00465608	NCT02789982
NCT00611871	NCT04985344
NCT00611871	NCT01239173
NCT00611871	NCT01127568
NCT00611871	NCT03151681
NCT00611871	NCT02789982
NCT00442676
NCT02466074
NCT00006262
NCT03690141
NCT00298662
NCT01752400
NCT01124864
NCT01854034
NCT01922583
NCT02535338
NCT01031225	NCT01348126
NCT01031225	NCT01798485
NCT05814939
NCT03117270	NCT04483700
NCT03117270	NCT04483687
NCT01786668	NCT03738956
NCT01786668	NCT03502616
NCT03178487	NCT04169373
NCT00103103
NCT00074009
NCT00435916
NCT06067737
NCT06005662
NCT05242029
NCT00094848
NCT04676360
NCT00432107
NCT03262441
NCT04160377
NCT03372603
NCT03293927
NCT02022293
NCT06171555
NCT03340909
NCT01769820
NCT01316458
NCT03527888
NCT04739202
NCT00002505
NCT01940601
NCT00787722	NCT03829566
NCT00042016
NCT00042003
NCT00041990
NCT01799083
NCT01815528
NCT01246440
NCT00408967
NCT00563836
NCT00377429
NCT00481442
NCT04089072
NCT02731352	NCT03048877
NCT04560127
NCT04612894
NCT03532295
NCT02002962
NCT02862210
NCT01554176
NCT03227224	NCT04513912
NCT01556906	NCT02765841
NCT01556906	NCT00730236
NCT01559129
NCT00403000	NCT00244309
NCT00403000	NCT00553878
NCT00403000	NCT00780754
NCT01393730
NCT00673127
NCT02490436
NCT01358812
NCT00698841
NCT00497224
NCT00552149
NCT00447226	NCT00968968
NCT00888810
NCT02714530
NCT00585377
NCT01128387
NCT01518621
NCT00369512
NCT01634880
NCT00996567
NCT00025350	NCT00234429
NCT00030524	NCT00234429
NCT00026299	NCT00234429
NCT00677924
NCT00039273	NCT03635021
NCT00039273	NCT02394795
NCT00039273	NCT00113763
NCT00039273	NCT05198934
NCT00039273	NCT00115765
NCT00039273	NCT00389870
NCT00039273	NCT00647530
NCT00503685
NCT01110785
NCT00020930	NCT00265811
NCT00020930	NCT00208546
NCT00020930	NCT01167725
NCT00020930	NCT05074966
NCT00020930	NCT01309126
NCT00020930	NCT00182715
NCT00020930	NCT03362684
NCT00020930	NCT02978313
NCT00020930	NCT04262635
NCT00020930	NCT00063141
NCT00020930	NCT00640471
NCT00020930	NCT00079066
NCT00020930	NCT01338558
NCT00020930	NCT00265850
NCT00020930	NCT00077233
NCT00020930	NCT02942706
NCT00020930	NCT00061815
NCT00867334
NCT06369259
NCT00111774	NCT03635021
NCT00111774	NCT02394795
NCT00111774	NCT00113763
NCT00111774	NCT05198934
NCT00111774	NCT00115765
NCT00111774	NCT00389870
NCT00111774	NCT00647530
NCT01504477
NCT02953782
NCT00493857
NCT06379399
NCT01190462
NCT02399943
NCT00972465
NCT00658619
NCT03396484
NCT02557945
NCT04660773
NCT01900431
NCT04549025
NCT05399550
NCT00094328
NCT06230146
NCT05486481
NCT01690195
NCT01527916
NCT01764243	NCT01969123
NCT01764243	NCT02327182
NCT01764243	NCT01969136
NCT01549834
NCT01676935
NCT00602680
NCT00948909
NCT00414622
NCT00004195
NCT04448756
NCT02583022
NCT02757729	NCT02965118
NCT02748993	NCT02965118
NCT00001901	NCT00005007
NCT00834899
NCT05122650
NCT03101241
NCT01966679
NCT02177136
NCT02943460	NCT03890120
NCT01375764	NCT01984424
NCT01375764	NCT01763866
NCT01375764	NCT01763905
NCT01375764	NCT01763827
NCT01375777	NCT01984424
NCT01375777	NCT01763866
NCT01375777	NCT01763905
NCT01375777	NCT01763827
NCT03043560
NCT00000188	NCT00032929
NCT00000336	NCT00032929
NCT01495195
NCT00593879
NCT02336074
NCT03382834
NCT01365065
NCT03198559
NCT00759330
NCT00876187
NCT00584870
NCT04908280
NCT06261021
NCT04534283
NCT01089517	NCT01940900
NCT01089517	NCT01944839
NCT01125683
NCT00744978
NCT00501111
NCT01039701
NCT01466088
NCT02035553
NCT02857712
NCT03926143
NCT00628953
NCT01830504
NCT02597712
NCT01298999
NCT02222649
NCT04154735
NCT00692939
NCT01333475
NCT04238624
NCT04258046
NCT00005027
NCT00919555
NCT01756833
NCT00085813
NCT01697800
NCT00894413
NCT00238797
NCT02861898
NCT00116376
NCT00671970
NCT03732352
NCT00337883
NCT03618667
NCT00311857
NCT01044225
NCT01591577
NCT01498328
NCT00250887
NCT01592383
NCT00620165
NCT01784250
NCT04480450
NCT04710199
NCT02421185
NCT02325739
NCT04828486
NCT00145366
NCT00326885
NCT04680195
NCT02071160
NCT01072045
NCT03633747
NCT01408056	NCT01685398
NCT00967226
NCT01074437
NCT01010308	NCT02505971
NCT00931775
NCT05148234
NCT03339726
NCT04753970
NCT03781414
NCT00555321
NCT03663335
NCT00631202
NCT01493973
NCT02918019
NCT00976534
NCT00878501
NCT00387140
NCT00672646
NCT00986882
NCT01606072
NCT03251417
NCT03797625	NCT06304974
NCT03797625	NCT05737563
NCT03797625	NCT03430843
NCT03797625	NCT06194734
NCT01713725	NCT02329223
NCT01713725	NCT04976192
NCT00481676
NCT02012387
NCT01987947
NCT00130234	NCT02329223
NCT00130234	NCT04976192
NCT02262130	NCT02329223
NCT02262130	NCT04976192
NCT00955279
NCT00311246
NCT00731757
NCT00274352
NCT04824144
NCT01956604	NCT02466373
NCT01956604	NCT05091242
NCT01956604	NCT01876355
NCT01534962	NCT01349491
NCT01534962	NCT03162120
NCT02129062
NCT04290858
NCT04305457
NCT04054024
NCT03941834
NCT06389799
NCT02450552
NCT06478264
NCT02438137
NCT00926107
NCT01072773	NCT01078454
NCT00520767	NCT01078454
NCT04739865	NCT05624268
NCT04739865	NCT06303739
NCT04739865	NCT05711940
NCT05029466	NCT05624268
NCT05029466	NCT06303739
NCT05029466	NCT05711940
NCT04433845	NCT05624268
NCT04433845	NCT06303739
NCT04433845	NCT05711940
NCT04959253	NCT05624268
NCT04959253	NCT06303739
NCT04959253	NCT05711940
NCT04433858	NCT05624268
NCT04433858	NCT06303739
NCT04433858	NCT05711940
NCT03775200	NCT05624268
NCT03775200	NCT06303739
NCT03775200	NCT05711940
NCT03598959
NCT01526889
NCT01471379
NCT00477165
NCT01225731	NCT01936688
NCT01225731	NCT03897088
NCT01225731	NCT03897075
NCT01225731	NCT01729754
NCT01225731	NCT01722331
NCT01225731	NCT05108766
NCT01225731	NCT03997786
NCT01845987	NCT02325219
NCT01845987	NCT05272150
NCT01845987	NCT02207244
NCT01845987	NCT02203032
NCT01845987	NCT02207231
NCT01845987	NCT03818035
NCT01845987	NCT02951533
NCT01845987	NCT03998683
NCT01845987	NCT03090100
NCT01845987	NCT02905331
NCT01845987	NCT03451851
NCT02203851	NCT03875508
NCT02203851	NCT02684370
NCT02203851	NCT03518047
NCT02203851	NCT03478787
NCT02203851	NCT03219437
NCT02203851	NCT04435600
NCT02203851	NCT02694523
NCT02203851	NCT02684357
NCT02203851	NCT03022045
NCT02203851	NCT02672852
NCT02203851	NCT03255382
NCT02203851	NCT03047395
NCT02203851	NCT03875482
NCT02203851	NCT04102007
NCT02203851	NCT04713592
NCT02203851	NCT04862286
NCT02899988	NCT03535194
NCT02899988	NCT03482011
NCT02899988	NCT03556202
NCT06125080
NCT02484690
NCT00511706
NCT00492284
NCT00766337
NCT00775411
NCT00183040
NCT00452244
NCT01732718
NCT00508027	NCT04301336
NCT01702246	NCT04301336
NCT04537026
NCT00436956
NCT00134355
NCT01994590
NCT00672594
NCT00299741
NCT00550810
NCT00329043
NCT02065323
NCT01741116
NCT01135199
NCT01636778
NCT00538967
NCT02816021
NCT00895180
NCT00913835
NCT00004180
NCT00003058
NCT00340691
NCT00016835	NCT02735837
NCT00446433
NCT05093231
NCT06078787
NCT00649311
NCT00362115	NCT00696436
NCT00362115	NCT00696241
NCT00522925
NCT00759551
NCT00635232
NCT00923611	NCT01135212
NCT00923611	NCT03338426
NCT00923611	NCT01672476
NCT00923611	NCT00922480
NCT00923611	NCT03246555
NCT00923611	NCT02466490
NCT00923611	NCT02166814
NCT00923611	NCT02248961
NCT05033535
NCT01289132
NCT01878201
NCT00937651	NCT02152306
NCT00937651	NCT01258673
NCT00937651	NCT05878561
NCT00937651	NCT03991442
NCT00922441
NCT01176435
NCT03744767
NCT04379011
NCT03601455
NCT03219775
NCT00415363
NCT04923126
NCT01356966
NCT03127124
NCT06110598
NCT00873353
NCT03690921
NCT04166318
NCT01499043
NCT02939651
NCT03190213
NCT04776876
NCT05732493
NCT04625803
NCT05662527
NCT06368141
NCT05239546
NCT04231526
NCT05231850
NCT04123925
NCT01962870
NCT05482334
NCT01733654
NCT00433381
NCT01517373
NCT01020123
NCT01408095
NCT01602666
NCT00393263
NCT00403559
NCT00002595
NCT02353429
NCT01420783	NCT01437787
NCT01420770	NCT01437787
NCT01594723
NCT00156286
NCT00052949
NCT01935336
NCT02252146
NCT02576795	NCT06224907
NCT02576795	NCT04323098
NCT02576795	NCT03370913
NCT02576795	NCT03392974
NCT03964337
NCT01428219
NCT01630590
NCT02420587
NCT01834651
NCT04631744
NCT05574335
NCT00965458
NCT05286164
NCT05961410
NCT04344756
NCT01532544
NCT04873453	NCT05613608
NCT03252756	NCT05613608
NCT05317546	NCT05613608
NCT05387148	NCT05613608
NCT03904849	NCT05613608
NCT03081923
NCT02875613
NCT05397769
NCT00005074
NCT00445341
NCT00003039
NCT04006145
NCT00430300
NCT00030472
NCT03340376
NCT00490945
NCT03469934
NCT04063462	NCT04447118
NCT00855894
NCT00758134
NCT02535507	NCT04447118
NCT04706949
NCT04144569	NCT04447118
NCT00364780	NCT01487174
NCT02834936	NCT04447118
NCT00073008
NCT00063154
NCT00004883
NCT00522145	NCT01487174
NCT01544283
NCT00597766
NCT02636283
NCT02355431
NCT04530136
NCT00090701
NCT04335305
NCT04475601	NCT04986176
NCT04456049	NCT04986176
NCT01077921
NCT03160430
NCT00373802
NCT04657809
NCT00100711
NCT03738800
NCT03800693
NCT06482684
NCT04880434
NCT05910801
NCT02601313
NCT04234061
NCT05788289
NCT06029309
NCT03170232
NCT03034967
NCT01006616
NCT00441701
NCT03250689
NCT02130193
NCT00422019
NCT02253992
NCT03617172
NCT04265651
NCT05145010
NCT00068770
NCT02845336
NCT03963193
NCT01793636
NCT00112840
NCT04341675
NCT04461340
NCT01233947	NCT02107703
NCT01233947	NCT05365178
NCT01233947	NCT03447132
NCT01233947	NCT03425838
NCT02530424
NCT00210028
NCT02690480	NCT03447132
NCT02806544
NCT02970682
NCT02756364
NCT00324259
NCT02374099
NCT00774878
NCT04544189
NCT01298713
NCT02718144
NCT00272740	NCT02107703
NCT00272740	NCT05365178
NCT00272740	NCT03447132
NCT00272740	NCT03425838
NCT01666977
NCT02712008
NCT02699450
NCT00117845
NCT00082966
NCT00604695
NCT00003984
NCT00022321	NCT02272478
NCT00022321	NCT00121303
NCT02212639
NCT03470350
NCT00232284
NCT01369095
NCT00420641
NCT00086307
NCT00296725
NCT00001483
NCT01407094	NCT02374567
NCT01407094	NCT03852160
NCT00448058
NCT00343707
NCT00692445
NCT00977353
NCT01309945
NCT06408246
NCT01034995
NCT01361555
NCT02219048
NCT02753764
NCT04274166
NCT03137160
NCT02733094
NCT05530577
NCT00109057	NCT03148418
NCT00109057	NCT04164199
NCT00109057	NCT03768063
NCT04744090
NCT01602224
NCT04756401
NCT00574288
NCT05530421
NCT00003007	NCT00083551
NCT01335685
NCT00903968
NCT05514990
NCT00337506	NCT05558319
NCT00337506	NCT04246047
NCT00337506	NCT00461747
NCT00337506	NCT02811978
NCT00337506	NCT05561387
NCT00337506	NCT04975997
NCT00337506	NCT03729804
NCT00337506	NCT05665140
NCT00337506	NCT01971658
NCT00337506	NCT00507416
NCT00337506	NCT00734877
NCT00337506	NCT02136134
NCT00337506	NCT01002248
NCT00337506	NCT01910987
NCT00337506	NCT01863550
NCT00337506	NCT00256776
NCT00337506	NCT06152575
NCT00337506	NCT00574080
NCT00337506	NCT05257083
NCT00337506	NCT04923893
NCT00337506	NCT01470131
NCT00337506	NCT01554852
NCT00337506	NCT02495922
NCT00337506	NCT06413498
NCT00337506	NCT05572515
NCT00337506	NCT03652064
NCT00337506	NCT05675319
NCT00337506	NCT05083169
NCT00337506	NCT00111748
NCT00337506	NCT00644228
NCT00337506	NCT06158841
NCT00337506	NCT01266811
NCT00337506	NCT00813150
NCT00337506	NCT01734928
NCT00337506	NCT01109004
NCT00337506	NCT03234972
NCT00337506	NCT03759093
NCT00337506	NCT06464991
NCT00337506	NCT04484623
NCT00337506	NCT01134484
NCT00337506	NCT02541383
NCT00337506	NCT00572169
NCT00337506	NCT04181827
NCT00337506	NCT03651128
NCT00337506	NCT03742297
NCT00337506	NCT05519085
NCT00337506	NCT02362165
NCT00337506	NCT00910897
NCT00337506	NCT04566328
NCT00337506	NCT03110562
NCT00337506	NCT02195479
NCT00337506	NCT00861250
NCT00337506	NCT01023308
NCT00337506	NCT00522392
NCT00337506	NCT01539083
NCT00337506	NCT01568866
NCT00337506	NCT03617731
NCT00337506	NCT05804032
NCT00337506	NCT01208662
NCT00337506	NCT06208150
NCT00337506	NCT02755597
NCT00337506	NCT04751877
NCT00337506	NCT01208766
NCT00337506	NCT04939142
NCT00337506	NCT03402295
NCT00337506	NCT03710603
NCT00337506	NCT03319667
NCT03989414
NCT06212596
NCT03701321
NCT01415882
NCT04166565
NCT02902965
NCT02780609
NCT00401843	NCT01266811
NCT03746652	NCT05675319
NCT03746652	NCT03651128
NCT03773107
NCT00600353
NCT00635154
NCT01332617
NCT03860038	NCT03952091
NCT01794520	NCT03539744
NCT01794520	NCT02755597
NCT03506360
NCT02952573
NCT01660997	NCT02406144
NCT03439293	NCT05675319
NCT03439293	NCT03651128
NCT00021359
NCT00639002
NCT01478581
NCT01989325
NCT02899052
NCT03117361
NCT03763162	NCT05675319
NCT03763162	NCT03651128
NCT00402181	NCT01266811
NCT00734149	NCT00461747
NCT00734149	NCT00507416
NCT00734149	NCT03217812
NCT00734149	NCT00443235
NCT00734149	NCT03742297
NCT00734149	NCT02195479
NCT00734149	NCT01818752
NCT00734149	NCT01208766
NCT00734149	NCT01063179
NCT03314181
NCT03155100	NCT06232707
NCT03155100	NCT05675319
NCT03155100	NCT03651128
NCT03155100	NCT03948035
NCT03155100	NCT06158841
NCT03155100	NCT06152575
NCT01478048	NCT06152575
NCT01478048	NCT02495922
NCT01478048	NCT05675319
NCT01478048	NCT06158841
NCT01478048	NCT03651128
NCT01478048	NCT06208150
NCT00972959
NCT00911859
NCT00388635	NCT00461747
NCT00388635	NCT00507416
NCT00388635	NCT03217812
NCT00388635	NCT00443235
NCT00388635	NCT03742297
NCT00388635	NCT02195479
NCT00388635	NCT01818752
NCT00388635	NCT01208766
NCT00388635	NCT01063179
NCT01279694	NCT01818752
NCT01279694	NCT03742297
NCT02336815	NCT06158841
NCT02336815	NCT05028348
NCT02336815	NCT03110562
NCT02336815	NCT04939142
NCT01864018	NCT02406144
NCT02027220
NCT01962792
NCT03856112
NCT02628704	NCT06158841
NCT03589222
NCT05405387
NCT04119336
NCT00003960
NCT00050414
NCT00675428
NCT00600990
NCT00274690	NCT00326248
NCT00274690	NCT00334152
NCT04025554
NCT01917058
NCT02018042
NCT04755868
NCT02401347
NCT04683679
NCT05123196
NCT02728687
NCT03172598
NCT03206788
NCT06364176
NCT02843035
NCT01469377	NCT03739203
NCT01469377	NCT01715805
NCT01469377	NCT01838876
NCT01469377	NCT03738215
NCT03642964
NCT00854100	NCT03739203
NCT00854100	NCT01715805
NCT00854100	NCT01838876
NCT00854100	NCT03738215
NCT01345656
NCT01807221
NCT01955694
NCT04324112
NCT03410875
NCT05388123
NCT01711632
NCT01864148
NCT00942591
NCT00912860	NCT00110396
NCT00912860	NCT00619307
NCT00912860	NCT02294058
NCT00912860	NCT00735007
NCT00912860	NCT02047734
NCT00912860	NCT00472797
NCT00912860	NCT00404352
NCT00912860	NCT00813709
NCT00912860	NCT02937285
NCT00912860	NCT00883337
NCT00912860	NCT00725985
NCT00912860	NCT00828204
NCT00912860	NCT00784836
NCT00912860	NCT00915577
NCT00912860	NCT04788615
NCT00912860	NCT01181115
NCT00912860	NCT02727907
NCT00912860	NCT01892722
NCT00912860	NCT00605215
NCT00912860	NCT01412333
NCT00912860	NCT00340834
NCT00912860	NCT01247324
NCT01403376
NCT00151801	NCT00110396
NCT00151801	NCT00619307
NCT00151801	NCT02294058
NCT00151801	NCT00735007
NCT00151801	NCT02047734
NCT00151801	NCT00472797
NCT00151801	NCT00404352
NCT00151801	NCT00813709
NCT00151801	NCT02937285
NCT00151801	NCT00883337
NCT00151801	NCT00725985
NCT00151801	NCT00828204
NCT00151801	NCT00784836
NCT00151801	NCT00915577
NCT00151801	NCT04788615
NCT00151801	NCT01181115
NCT00151801	NCT02727907
NCT00151801	NCT01892722
NCT00151801	NCT00605215
NCT00151801	NCT01412333
NCT00151801	NCT00340834
NCT00151801	NCT01247324
NCT01198132
NCT00043342
NCT00043316
NCT01104480
NCT04916756
NCT05016297
NCT03284385
NCT02196168
NCT01090414
NCT03711578
NCT04038359
NCT01882803
NCT01828515
NCT03764098
NCT03137082
NCT03695471
NCT03385226
NCT05538988
NCT02243579
NCT02301039
NCT02233699
NCT01001338	NCT01510158
NCT01001338	NCT01493531
NCT02078219
NCT02498652
NCT01927198
NCT02246673
NCT00790673
NCT05659368
NCT05093790
NCT00642811	NCT01813435
NCT00528411	NCT01813435
NCT00081263
NCT01190878	NCT03597867
NCT02894151
NCT01986348
NCT01061606
NCT04342897
NCT05207722
NCT03546621
NCT05827146
NCT00073658	NCT02374567
NCT03781960
NCT02524119
NCT01356628
NCT06328049
NCT06332287
NCT06370416
NCT05203835
NCT02119260
NCT00710021	NCT05326841
NCT05430087	NCT05326841
NCT01709474	NCT05326841
NCT01863641
NCT01009281
NCT01739335
NCT00833339
NCT05866510
NCT03396900
NCT00107718
NCT01786109
NCT01253408
NCT01227681
NCT06092645
NCT00581360
NCT01575678
NCT03307746
NCT04672876
NCT03453489
NCT04543955
NCT01924169
NCT00560235
NCT02546544
NCT01232452
NCT00773383
NCT00654420
NCT00760929
NCT00778167
NCT01221077
NCT01186861
NCT05025735
NCT06341842
NCT01857596
NCT00371670
NCT04283669
NCT05316480
NCT00743366
NCT00954681
NCT01697709
NCT01814319
NCT00578591	NCT03112603
NCT01135641
NCT01810926
NCT01066598	NCT03112603
NCT02867384
NCT00136396	NCT03112603
NCT03230097
NCT06183489
NCT02168543	NCT02455869
NCT02168543	NCT02461667
NCT02168543	NCT03204097
NCT05456165
NCT00965575	NCT05439876
NCT02692157
NCT04080947
NCT00422058
NCT00001723	NCT00940628
NCT00001723	NCT01755676
NCT03131999
NCT01539616
NCT02399371
NCT06350162
NCT03810339
NCT04319224
NCT02387996	NCT02743494
NCT02387996	NCT04887870
NCT02387996	NCT03143153
NCT02387996	NCT02632409
NCT03732430
NCT03425565
NCT02608268
NCT03110107	NCT04887870
NCT03110107	NCT03143153
NCT02904226
NCT04669899
NCT05024968
NCT02488759
NCT02737475	NCT04887870
NCT02737475	NCT03143153
NCT03721679
NCT02341625	NCT02743494
NCT02341625	NCT04887870
NCT02341625	NCT03143153
NCT02341625	NCT02632409
NCT03098550
NCT03130959	NCT04887870
NCT03130959	NCT03143153
NCT05855811
NCT02832167	NCT02743494
NCT02832167	NCT04887870
NCT02832167	NCT03143153
NCT02832167	NCT02632409
NCT00189332
NCT00651703
NCT02257424
NCT00273910
NCT00005040
NCT00005595
NCT02378688
NCT02389790
NCT02022358
NCT00677521
NCT04581408
NCT02628028
NCT01975610
NCT03233230
NCT02784106
NCT02969044
NCT02983227
NCT02387762
NCT02833350
NCT04804007
NCT06062485
NCT00941304
NCT02124083
NCT00857090
NCT01758458
NCT00072150
NCT00967369
NCT03070964
NCT03244059
NCT05643794
NCT04303117
NCT01597050
NCT04893785
NCT01302886
NCT00275262
NCT03084536
NCT00087867
NCT00095680
NCT05970666
NCT05760430
NCT00242502
NCT05821361
NCT03942328
NCT05886465
NCT05444088
NCT00280007	NCT04803994
NCT00280007	NCT03847428
NCT00280007	NCT04682210
NCT00280007	NCT04102098
NCT00280007	NCT05976568
NCT00280007	NCT04465734
NCT00280007	NCT03794440
NCT00280007	NCT06109272
NCT00280007	NCT04487067
NCT00280007	NCT04723004
NCT00280007	NCT03434379
NCT00280007	NCT03778957
NCT00280007	NCT05904886
NCT00280007	NCT04732286
NCT05214339
NCT05617430
NCT05029973
NCT00287222
NCT05337137
NCT05975463
NCT04605796	NCT04723004
NCT00162669	NCT04803994
NCT00162669	NCT03847428
NCT00162669	NCT04682210
NCT00162669	NCT04102098
NCT00162669	NCT05976568
NCT00162669	NCT04465734
NCT00162669	NCT03794440
NCT00162669	NCT06109272
NCT00162669	NCT04487067
NCT00162669	NCT04723004
NCT00162669	NCT03434379
NCT00162669	NCT03778957
NCT00162669	NCT05904886
NCT00162669	NCT04732286
NCT00247728	NCT01402908
NCT00247728	NCT00568308
NCT05440708
NCT06360042
NCT02519348	NCT06109272
NCT03973112	NCT04465734
NCT05864755
NCT00775073
NCT05844046	NCT06109272
NCT00929734
NCT00700921
NCT05809830
NCT01267084	NCT02135510
NCT01267084	NCT02203253
NCT00489307	NCT02135510
NCT00489307	NCT02203253
NCT04300556
NCT05821075
NCT02631603
NCT06084624
NCT01516749
NCT01558375
NCT01838499
NCT00601640
NCT02744833
NCT01648322
NCT00261313
NCT00253500	NCT00117910
NCT00253500	NCT04554056
NCT00253500	NCT02761460
NCT00253500	NCT03404752
NCT00253500	NCT00301925
NCT00253500	NCT02768714
NCT00253500	NCT00070564
NCT00253500	NCT00433420
NCT00253500	NCT00516425
NCT00253500	NCT00887536
NCT00002680
NCT00524277
NCT01464164
NCT00427791
NCT01893320
NCT00100906
NCT00005038
NCT00426816
NCT00006903
NCT00481195	NCT01072630
NCT00481195	NCT01121536
NCT00481195	NCT01305408
NCT00481195	NCT01072929
NCT00135512	NCT00296517
NCT00624858
NCT03161652
NCT03864185	NCT06325943
NCT04456998	NCT05934526
NCT04456998	NCT06274801
NCT04816604	NCT05934526
NCT04816604	NCT06274801
NCT02115035
NCT00276523
NCT01387555
NCT03071094
NCT00004275
NCT00001343
NCT02469831
NCT02948101
NCT03101046
NCT03263650
NCT05281510
NCT00372723
NCT05669014
NCT03597022
NCT05580861
NCT02345616
NCT01529502
NCT01026428
NCT00152828
NCT04141020
NCT02695459
NCT02248012
NCT02687958
NCT02113800
NCT02540330
NCT00697814
NCT03245827
NCT00844142
NCT00004288
NCT03904862
NCT03451084
NCT03760666
NCT00167297
NCT02595372
NCT03945773
NCT06377722
NCT03732274
NCT04515979
NCT00083980	NCT00122837
NCT00083980	NCT00122850
NCT00083980	NCT02374567
NCT00083980	NCT00151450
NCT00273039
NCT00135525	NCT02374567
NCT00135525	NCT00836069
NCT03536234
NCT01151423	NCT02553317
NCT01151423	NCT02878603
NCT01226446	NCT01997203
NCT04678895
NCT05694936
NCT00695318
NCT00793923
NCT00605423
NCT00457678
NCT01162746
NCT00390208
NCT00426179
NCT01133301	NCT00124839
NCT00439400
NCT05494437
NCT00743145
NCT00480441	NCT01598896
NCT00480441	NCT01020019
NCT00403117
NCT02083874
NCT02044809
NCT00893074	NCT01598896
NCT00893074	NCT01020019
NCT00217971	NCT01598896
NCT00217971	NCT01020019
NCT05885542
NCT00132470
NCT03041311
NCT04699838
NCT02748889	NCT05224141
NCT02748889	NCT04665856
NCT02748889	NCT02763579
NCT02748889	NCT04028050
NCT02748889	NCT04256421
NCT02748889	NCT03811002
NCT02748889	NCT05468489
NCT03568097
NCT06483282
NCT05191797
NCT03059667
NCT03465709
NCT01157065
NCT01182285
NCT04287829
NCT03193424
NCT03462290
NCT00082940
NCT00077922
NCT00005948
NCT06445075
NCT00507819
NCT00825227	NCT01781468
NCT01123811
NCT02780687
NCT00387127	NCT00424255
NCT00635700
NCT01848730
NCT01757873
NCT00160511
NCT00424151	NCT00595335
NCT00045669
NCT00291733
NCT04439240
NCT00160134
NCT03123393
NCT05319028
NCT01499303
NCT01406977
NCT00467844
NCT03359473
NCT03228940
NCT06182969
NCT05461755
NCT00782041
NCT02558959
NCT02682784
NCT02405715	NCT06248710
NCT02471716
NCT01168050
NCT03595124
NCT05459649
NCT03760250
NCT01029782
NCT05075122
NCT05315128
NCT03767075
NCT03834220
NCT06351371
NCT02699606
NCT01752920
NCT04003623
NCT04962867
NCT04083976
NCT05325866
NCT06022289
NCT03160833
NCT02053636
NCT02202746
NCT01238120
NCT05430152
NCT02772419
NCT02495519
NCT00886782
NCT01598415
NCT02242084
NCT06044844
NCT03274076
NCT01805934	NCT02767479
NCT01805934	NCT05857163
NCT06076694	NCT05857163
NCT06076681	NCT05857163
NCT05933031
NCT02419287
NCT02364206
NCT01067469	NCT05271240
NCT02343549	NCT05271240
NCT00782756
NCT00883688
NCT01617772
NCT00676585	NCT05139849
NCT00676585	NCT00729794
NCT00442611
NCT02161406
NCT00886795
NCT05571592
NCT05600114
NCT05948540
NCT00617552	NCT01710982
NCT02829996
NCT01223378
NCT01165931
NCT00090558
NCT02204293	NCT04717635
NCT04322383
NCT04086485
NCT00098852
NCT00184197	NCT01967524
NCT00184197	NCT03944876
NCT00184197	NCT01591746
NCT00184197	NCT02078895
NCT02434549
NCT01931865
NCT03193593
NCT02955615	NCT05262686
NCT02955615	NCT05339217
NCT03312335	NCT05262686
NCT03312335	NCT05339217
NCT04077684	NCT05262686
NCT04077684	NCT05339217
NCT00645034
NCT00408954
NCT00547625	NCT03246880
NCT00547625	NCT00827242
NCT00547625	NCT00861757
NCT00547625	NCT00384930
NCT00547625	NCT04947631
NCT00547625	NCT01460342
NCT00547625	NCT01139762
NCT00547625	NCT00848081
NCT00547625	NCT01152190
NCT00547625	NCT00970632
NCT00461123
NCT00657839
NCT01718847
NCT01466660
NCT00050830
NCT02629523
NCT03119701
NCT03681067
NCT00643448
NCT00915356
NCT03243552
NCT03990363
NCT04983160
NCT00489281
NCT00477217	NCT00939900
NCT03651271
NCT04713371
NCT03570619
NCT03126110
NCT04739618
NCT03244553
NCT01900249
NCT01629667
NCT01872689
NCT02036580
NCT01529853
NCT01266135
NCT02345070
NCT02422017
NCT03303989
NCT01782742
NCT01078168
NCT00962936
NCT00924040
NCT02596867
NCT03879629
NCT02177175
NCT02037347
NCT04450316
NCT01071538	NCT01407575
NCT02038153	NCT04490707
NCT00360672
NCT00546897	NCT04490707
NCT00957385	NCT04490707
NCT00761449
NCT00720850
NCT03404570
NCT04263623
NCT00681668
NCT02028039
NCT05620628
NCT02449551
NCT00670046
NCT05920512
NCT00684996
NCT00357760
NCT00184015
NCT00651482
NCT00081614
NCT03715829	NCT06072183
NCT03715829	NCT06163326
NCT03715829	NCT05583526
NCT00838708
NCT04760613
NCT01710332
NCT01971190
NCT04072042
NCT03711279
NCT04126993
NCT06241105
NCT01841333	NCT04168502
NCT01841333	NCT04093505
NCT01841333	NCT03416179
NCT03295552
NCT00652860
NCT04968106
NCT04356872
NCT00033644
NCT03802071
NCT00052390
NCT02888665
NCT01185964
NCT00002492	NCT00002539
NCT00002492	NCT00002764
NCT00002492	NCT01189253
NCT00002492	NCT00002641
NCT00002492	NCT00006734
NCT00002492	NCT00354744
NCT00002492	NCT00061984
NCT00002492	NCT00002985
NCT00002492	NCT00470223
NCT00002492	NCT00002516
NCT00002492	NCT00003937
NCT00002492	NCT00003212
NCT00002492	NCT00020566
NCT00002492	NCT00379457
NCT00002492	NCT00003052
NCT00002492	NCT00334867
NCT00626704
NCT02784054
NCT04225780
NCT03669965
NCT03287245
NCT01168908
NCT01456052
NCT05977465
NCT02610283
NCT03570359
NCT00130702
NCT00062504
NCT04559529
NCT00542425	NCT01343004
NCT00005006
NCT00471237
NCT00926380
NCT00004993	NCT00000427
NCT00004993	NCT00683163
NCT00004993	NCT00172120
NCT00004993	NCT00172172
NCT00004993	NCT00172081
NCT00004993	NCT00172133
NCT00004993	NCT00365456
NCT00172107	NCT00000427
NCT00172107	NCT00683163
NCT00172107	NCT00172120
NCT00172107	NCT00172172
NCT00172107	NCT00172081
NCT00172107	NCT00172133
NCT00172107	NCT00365456
NCT00021827	NCT00000427
NCT00021827	NCT00683163
NCT00021827	NCT00172120
NCT00021827	NCT00172172
NCT00021827	NCT00172081
NCT00021827	NCT00172133
NCT00021827	NCT00365456
NCT00000400	NCT00000427
NCT00099970
NCT00369395
NCT03219671
NCT02256683
NCT01806610
NCT00287287
NCT00179712
NCT00179725
NCT00004876
NCT00016224
NCT01111903
NCT02383927
NCT04487886
NCT04372602
NCT00042978
NCT02108886
NCT02598349
NCT05466799
NCT04228601	NCT05751850
NCT04083183
NCT04665843
NCT02158273
NCT03539432
NCT05852730
NCT04275778
NCT02595346	NCT03540810
NCT03428945
NCT05787639
NCT02484430
NCT00818675
NCT05275673
NCT03097328
NCT02039219
NCT00365183
NCT03388827
NCT06221111
NCT02688647
NCT02402764
NCT05035745
NCT02860000
NCT03821415
NCT01099514
NCT03462069
NCT03425201
NCT00005571
NCT02396511
NCT00301067
NCT04262479
NCT00144859
NCT00392587
NCT01321463
NCT00559910
NCT02700919
NCT01218126
NCT02238483
NCT02366637
NCT01541852
NCT01543919
NCT01291914
NCT01366014
NCT01938235
NCT00804830
NCT01218204
NCT01375075
NCT00689442
NCT01970215
NCT00697203
NCT01105975
NCT00504829	NCT03510884
NCT00977288
NCT00688558
NCT02648581
NCT03484507
NCT02854631
NCT04072822
NCT02116556
NCT03512275
NCT05139602	NCT06468228
NCT04988308
NCT02643654
NCT04019041
NCT02384538
NCT00327171
NCT03312894
NCT00610649
NCT00113022
NCT04234997
NCT03154827
NCT00060840
NCT00559650
NCT02061540
NCT04663308
NCT05525273
NCT03224767
NCT03414229
NCT04928222
NCT01364727
NCT01100944
NCT01316263
NCT00183963
NCT05554354
NCT01142401
NCT03803761
NCT05191004
NCT04138251
NCT03094052
NCT04515394
NCT00083720	NCT05253651
NCT00083720	NCT05239741
NCT02717923
NCT01450319	NCT05253651
NCT01450319	NCT05239741
NCT00044863
NCT00055419	NCT05253651
NCT00055419	NCT05239741
NCT00950820
NCT01551368
NCT03548246
NCT01063504
NCT03072147
NCT04197323
NCT06015321
NCT02098629
NCT02500784
NCT04921306
NCT00506519	NCT01384409
NCT00506519	NCT01384396
NCT00506519	NCT01384903
NCT01728064	NCT05515536
NCT01728064	NCT04577352
NCT01962363	NCT05515536
NCT01962363	NCT04577352
NCT04021173
NCT00425919
NCT00696475
NCT04381468
NCT03382301
NCT05264025
NCT05843188
NCT01639300
NCT04480307
NCT05049161
NCT01977456
NCT01458535	NCT03833362
NCT01458535	NCT02265237
NCT01458535	NCT02634008
NCT01458535	NCT02517528
NCT01458535	NCT03362814
NCT01458535	NCT02476617
NCT01458535	NCT02023112
NCT01458535	NCT02609659
NCT01825980	NCT02582632
NCT01825980	NCT02265237
NCT01825980	NCT02023112
NCT01825980	NCT03362814
NCT01825980	NCT01773070
NCT01825980	NCT02517515
NCT01825980	NCT03833362
NCT01825980	NCT02609659
NCT01825980	NCT02634008
NCT01825980	NCT02476617
NCT01825980	NCT02487199
NCT01825980	NCT02517528
NCT02620579
NCT00634270
NCT02332902
NCT01187901
NCT00319007	NCT01483144
NCT00319007	NCT01245816
NCT05932524
NCT05446831
NCT04892498
NCT05307874
NCT05530200
NCT03171220
NCT06047860
NCT00025376
NCT00276614
NCT01775930
NCT00017329
NCT02571829
NCT04633447
NCT02838589
NCT05996406
NCT02784210
NCT03822832
NCT04086121
NCT02246270
NCT02269943
NCT05141682
NCT03075527
NCT02899195	NCT04334759
NCT05380713
NCT03399552
NCT02592551
NCT03000452
NCT03910439
NCT03116555
NCT05927857
NCT01449591
NCT04203641
NCT03452228
NCT04863014
NCT01513317
NCT03829722
NCT00095992
NCT04574713
NCT00929578
NCT00356200
NCT05443555
NCT06315881
NCT05540574
NCT00003850
NCT00026533
NCT00005859
NCT04339751
NCT02712788
NCT01273051
NCT01111604
NCT00127036
NCT00193219	NCT00499369
NCT05870800
NCT01108107
NCT01198548
NCT00246025	NCT03217448
NCT02813655
NCT03021018
NCT03478982
NCT02564952
NCT02474407	NCT03428360
NCT02565108
NCT00594945	NCT01870024
NCT01417078	NCT03428360
NCT02316847	NCT03428360
NCT02351115
NCT03222349	NCT03428360
NCT03179891	NCT03428360
NCT03397953
NCT03443128
NCT00136955
NCT00251550	NCT03762018
NCT02397928	NCT03762018
NCT00386815	NCT03762018
NCT00700336	NCT03762018
NCT00738582
NCT01211275
NCT02497053	NCT03762018
NCT02436733	NCT03762018
NCT02960555
NCT04673591
NCT01188499
NCT02679963	NCT04380636
NCT02679963	NCT03976362
NCT01657799	NCT02264990
NCT01657799	NCT02106546
NCT03559049
NCT01788332	NCT04380636
NCT01788332	NCT03976362
NCT05272462
NCT02192190
NCT00650624
NCT01246362	NCT01554163
NCT01799213
NCT00597415	NCT01554163
NCT00597415	NCT02079727
NCT00597415	NCT05930080
NCT00597415	NCT01768520
NCT00597415	NCT01576419
NCT00597415	NCT02688400
NCT00597415	NCT03304379
NCT00597415	NCT05324163
NCT00597415	NCT05362851
NCT00597415	NCT00716547
NCT00597415	NCT01354145
NCT03850587
NCT06477653
NCT00969917
NCT04856189
NCT02397083
NCT01158651
NCT00040417
NCT04865029
NCT04359329
NCT04531748
NCT04853069
NCT05774405
NCT04246489
NCT01844180
NCT01887002
NCT00001354
NCT04009681
NCT00620659
NCT02931838	NCT03624127
NCT02931838	NCT06281106
NCT02931838	NCT03611751
NCT02931838	NCT04167462
NCT02931838	NCT04772079
NCT02931838	NCT04036435
NCT02931838	NCT03924427
NCT03895372
NCT06091956
NCT01279252
NCT00149630
NCT00973336
NCT02139579
NCT03817684
NCT02804750	NCT03697109
NCT03604198	NCT03697109
NCT06092216
NCT04409041
NCT00673439
NCT00002592	NCT00005977
NCT00002592	NCT00046930
NCT00002592	NCT00025402
NCT00002592	NCT00002757
NCT00002592	NCT00002719
NCT00002592	NCT00005863
NCT00002592	NCT00002868
NCT00002592	NCT00002549
NCT00002592	NCT00003187
NCT00002592	NCT00024440
NCT00002592	NCT00004128
NCT00002592	NCT00002658
NCT00002592	NCT00002945
NCT00006390
NCT03534492
NCT03768570	NCT04960709
NCT03768570	NCT05943106
NCT03759496	NCT04960709
NCT03759496	NCT05943106
NCT03234153	NCT04960709
NCT02951767	NCT02302807
NCT02951767	NCT04660344
NCT02951767	NCT03799835
NCT03150836	NCT04960709
NCT04543110	NCT04960709
NCT04543110	NCT05943106
NCT03702179	NCT04960709
NCT03892642
NCT03674424
NCT03472274	NCT04960709
NCT02108652	NCT02302807
NCT02108652	NCT04660344
NCT02108652	NCT03799835
NCT03498196
NCT03950362
NCT03973879
NCT04155840
NCT01038687	NCT01827592
NCT01038687	NCT01895543
NCT01038687	NCT01833065
NCT01007123
NCT02378623
NCT02767063
NCT02730195
NCT02889003
NCT04883125
NCT01318226
NCT03781986
NCT04960943
NCT03329690
NCT02961374
NCT03120533
NCT00848107
NCT00622687
NCT00775463
NCT01554540
NCT05067348	NCT05716035
NCT04529096
NCT04439227
NCT02393690
NCT01834729
NCT03557970
NCT04033419
NCT05144841
NCT00157209
NCT00157196
NCT05330429
NCT05167409
NCT05407649
NCT00493428
NCT02554877
NCT02175121
NCT00609154
NCT02455011
NCT01241448
NCT00871572
NCT06168812
NCT00470171
NCT05286827
NCT02631694
NCT03838029
NCT05964335
NCT01166126
NCT04022239
NCT01401062
NCT00618319
NCT01039519
NCT01404650
NCT01389583
NCT06411821
NCT00052507
NCT01077700
NCT00690274
NCT01009060
NCT00506077
NCT03688802	NCT04036292
NCT03688802	NCT05045508
NCT03688802	NCT05378945
NCT03688802	NCT05082974
NCT03633461
NCT03636061	NCT04036292
NCT03636061	NCT05045508
NCT03636061	NCT05378945
NCT03636061	NCT05082974
NCT03452397
NCT03873246	NCT04036292
NCT03873246	NCT05045508
NCT03873246	NCT05378945
NCT03873246	NCT05082974
NCT00351767
NCT00593099
NCT01140542
NCT02178488
NCT04278573
NCT03215277
NCT01109940	NCT02696031
NCT01109940	NCT03136861
NCT01109940	NCT01358175
NCT01109940	NCT02008916
NCT01109940	NCT04156620
NCT01109940	NCT05206591
NCT01109940	NCT01649375
NCT01109940	NCT03259074
NCT01109940	NCT02159053
NCT01109940	NCT03906136
NCT01109940	NCT02896127
NCT01109940	NCT01863732
NCT01109940	NCT04732117
NCT04795141
NCT00809159	NCT02696031
NCT00809159	NCT03136861
NCT00809159	NCT01358175
NCT00809159	NCT02008916
NCT00809159	NCT04156620
NCT00809159	NCT05206591
NCT00809159	NCT01649375
NCT00809159	NCT03259074
NCT00809159	NCT02159053
NCT00809159	NCT03906136
NCT00809159	NCT02896127
NCT00809159	NCT01863732
NCT00809159	NCT04732117
NCT03355573	NCT03928704
NCT03355573	NCT03928743
NCT03355573	NCT04436640
NCT02963506	NCT03928704
NCT02963506	NCT03928743
NCT02963506	NCT04436640
NCT01015495
NCT01111305
NCT03233776
NCT03430011
NCT04099901
NCT03549728
NCT01606384
NCT04282278
NCT01634555
NCT04832204
NCT04569916
NCT00089349
NCT00417287
NCT01574729
NCT05185583
NCT00142428
NCT03499626
NCT05497453
NCT06413017
NCT01012609
NCT01009177
NCT04181346
NCT00613171
NCT00506831
NCT00573326
NCT00555581
NCT04390243
NCT06292923
NCT00624468
NCT03635437
NCT02880020
NCT01312389
NCT02197806
NCT02780115
NCT05497843
NCT05518032
NCT04724239
NCT05841134
NCT04988191
NCT02460198	NCT02563002
NCT05139095
NCT05405192
NCT06020755
NCT04303884
NCT02973542	NCT04217733
NCT04396496
NCT02081534
NCT00520091
NCT00137852
NCT00183807
NCT00005878
NCT00006093
NCT00656643
NCT00254397
NCT01630967
NCT03968146
NCT00171938	NCT00154375
NCT05345717
NCT00397332
NCT01226420
NCT01440374	NCT03515096
NCT01440374	NCT02158936
NCT00102726	NCT03515096
NCT00102726	NCT02158936
NCT01147809
NCT06433830
NCT01000051	NCT03515096
NCT01000051	NCT02158936
NCT05944211
NCT00922883
NCT01791101	NCT03515096
NCT01791101	NCT02158936
NCT01194167	NCT03515096
NCT01194167	NCT02158936
NCT00087282
NCT01845805
NCT03264404
NCT00765375
NCT01293552
NCT00817986
NCT00637052
NCT04401904
NCT05953168
NCT01044238
NCT00069251	NCT03078075
NCT00994448	NCT03078075
NCT00135785	NCT03078075
NCT00569374
NCT03226223
NCT01354470
NCT00538655
NCT00469508
NCT00833443
NCT00687713	NCT03078075
NCT00630682
NCT00520286
NCT01215929
NCT00859573
NCT06160843
NCT00068367
NCT00052754
NCT00148109
NCT04513951
NCT05959356
NCT06332079
NCT00459901
NCT01919879
NCT03457896
NCT02568046
NCT06231017
NCT05291156
NCT01117428	NCT03717038
NCT01117428	NCT05223673
NCT00574171
NCT02083653
NCT03164655
NCT00642746
NCT02448810
NCT04587128
NCT03549338	NCT05223673
NCT02965417	NCT03717038
NCT02965417	NCT05223673
NCT01008475
NCT01718808	NCT02934529
NCT04561336
NCT05379595
NCT01927341
NCT01075048
NCT00614393
NCT00327119	NCT03231722
NCT00327119	NCT00364013
NCT00327119	NCT00339183
NCT00327119	NCT01412957
NCT00327119	NCT06252649
NCT00327119	NCT01001377
NCT00327119	NCT01910610
NCT00233623
NCT00784667
NCT00891930
NCT03225937
NCT03186326
NCT01281761
NCT00254137	NCT02934529
NCT05160896
NCT00954876	NCT02934529
NCT00835185
NCT02723578
NCT00926185	NCT02284516
NCT00926185	NCT01743729
NCT00926185	NCT01421498
NCT00926185	NCT01636206
NCT04760782
NCT05817955
NCT04444141
NCT01023958
NCT04983446
NCT01288443	NCT01730040
NCT01288443	NCT02476006
NCT01288443	NCT03510715
NCT01288443	NCT01709513
NCT01288443	NCT02584504
NCT01288443	NCT02715726
NCT01266876	NCT01954394
NCT01266876	NCT02584504
NCT01266876	NCT02289963
NCT01266876	NCT03510715
NCT01266876	NCT01730040
NCT01266876	NCT02715726
NCT01266876	NCT01709513
NCT01266876	NCT01730053
NCT01266876	NCT01644188
NCT01266876	NCT01644474
NCT01266876	NCT02476006
NCT01266876	NCT01507831
NCT01266876	NCT01926782
NCT01266876	NCT01644175
NCT01266876	NCT02107898
NCT01266876	NCT02023879
NCT01266876	NCT01623115
NCT01890967
NCT01439880	NCT01849497
NCT01439880	NCT01516879
NCT01439880	NCT03429998
NCT01439880	NCT02585895
NCT01439880	NCT01813422
NCT01439880	NCT02304484
NCT01439880	NCT02634580
NCT03193047
NCT02055976
NCT03815812	NCT04289285
NCT03815812	NCT04709536
NCT01288469	NCT01730040
NCT01288469	NCT02476006
NCT01288469	NCT03510715
NCT01288469	NCT01709513
NCT01288469	NCT02584504
NCT01288469	NCT02715726
NCT01592240
NCT01576484
NCT02070653
NCT02179255
NCT01987804
NCT03566069
NCT05432089
NCT00003372
NCT00541138
NCT02829268
NCT04237987
NCT05540665
NCT05997459
NCT03997851
NCT03267680
NCT05731128
NCT00503581
NCT05432804
NCT01412515
NCT06400264
NCT04307953
NCT02601300
NCT05846724
NCT06234007
NCT05575635
NCT01518634
NCT00817245
NCT03895801
NCT03712345
NCT02298933
NCT00388011
NCT00943566
NCT06409130
NCT00094172
NCT00002921
NCT01783847
NCT01314495
NCT03772340	NCT05903924
NCT03772340	NCT06138613
NCT03772340	NCT04327661
NCT04357366
NCT02120365
NCT04502589
NCT00771342
NCT00893880
NCT02871011
NCT02774200
NCT00515697
NCT01568333	NCT03252457
NCT01419561
NCT01341405	NCT01765296
NCT02611258
NCT02450253
NCT01466543
NCT03204019
NCT00004856
NCT01968759
NCT00732069
NCT03202979
NCT05710237
NCT00593125
NCT00057408	NCT00183404
NCT00808249
NCT01810575
NCT03184558
NCT06252571
NCT05551507
NCT06014528
NCT03455517
NCT05701215
NCT05768711
NCT01021553
NCT03171389
NCT01874665
NCT02481245
NCT05942911
NCT04857827
NCT04633005
NCT01441037
NCT00515086
NCT00805961
NCT00800917
NCT03095703
NCT06308445
NCT04230499
NCT00425503
NCT05217472
NCT04129164	NCT06104124
NCT04129164	NCT06245408
NCT04216693
NCT03812523
NCT06091553
NCT02778919
NCT00109512	NCT01620528
NCT00109512	NCT06076486
NCT00109512	NCT05648669
NCT00109512	NCT01760954
NCT00109512	NCT04333576
NCT00109512	NCT03213457
NCT00109512	NCT03343067
NCT00109512	NCT02143713
NCT00109512	NCT01931670
NCT01458301	NCT03931915
NCT00797225
NCT01452685	NCT03931915
NCT00244452
NCT01767090
NCT02778399	NCT03986944
NCT02778399	NCT03992846
NCT02778399	NCT04335591
NCT02778399	NCT04372121
NCT00973973	NCT01620528
NCT00973973	NCT06076486
NCT00973973	NCT05648669
NCT00973973	NCT01760954
NCT00973973	NCT04333576
NCT00973973	NCT03213457
NCT00973973	NCT03343067
NCT00973973	NCT02143713
NCT00973973	NCT01931670
NCT00034047
NCT00619866	NCT01620528
NCT00619866	NCT06076486
NCT00619866	NCT05648669
NCT00619866	NCT01760954
NCT00619866	NCT04333576
NCT00619866	NCT03213457
NCT00619866	NCT03343067
NCT00619866	NCT02143713
NCT00619866	NCT01931670
NCT00701883
NCT00615823
NCT00384865
NCT04269850
NCT00391170	NCT01699412
NCT02176031
NCT02953678
NCT02425813
NCT00388362
NCT03910244
NCT01284634
NCT04542356
NCT04150562
NCT01303380
NCT03695250
NCT00670202
NCT02390739
NCT06226025
NCT04069936
NCT04797286
NCT05846750
NCT02476916	NCT03853798
NCT02854436
NCT04288687
NCT04037254
NCT04815902
NCT01904526
NCT00773357
NCT01810302
NCT04411082
NCT00889590	NCT03295981
NCT01564121	NCT03295981
NCT00088205
NCT02343445
NCT02709109
NCT02732678
NCT04518124
NCT03017547
NCT01337531
NCT03938454
NCT00763490
NCT01982682
NCT06111352
NCT00002996
NCT01876810
NCT03029247	NCT03400033
NCT00752791
NCT00752609
NCT02790450
NCT04522284
NCT01486784
NCT02920476
NCT03966053
NCT01498796
NCT03556761
NCT04915404
NCT04762069
NCT02587000
NCT01601366
NCT00533403
NCT00513877
NCT00458913
NCT00996385
NCT05746728
NCT05336721
NCT04027946
NCT06151262
NCT01354314
NCT00600119	NCT01323790
NCT00600119	NCT01395524
NCT00600119	NCT01309841
NCT00600119	NCT01336205
NCT00600119	NCT01384292
NCT00600119	NCT03316859
NCT00600119	NCT02705378
NCT00366431	NCT00804141
NCT00366431	NCT00529087
NCT00366431	NCT01050595
NCT01275755	NCT01901328
NCT01275755	NCT01901341
NCT01275755	NCT01696643
NCT01275755	NCT01901302
NCT01207427	NCT01901328
NCT01207427	NCT01901341
NCT01207427	NCT01696643
NCT01207427	NCT01901302
NCT01382797
NCT01401985
NCT01100151
NCT01040637
NCT01443403	NCT01993940
NCT01443403	NCT01965158
NCT01443403	NCT01965652
NCT01333540
NCT01459926
NCT00101998	NCT00256932
NCT00101998	NCT00259922
NCT00101998	NCT00241722
NCT00404326	NCT00532818
NCT04250064
NCT01923077
NCT04620473
NCT02654041
NCT02255435
NCT03405454
NCT04439331
NCT01813539
NCT02762084	NCT04308395
NCT02762084	NCT03703310
NCT01556009
NCT00957229
NCT01268280
NCT01751984	NCT06450366
NCT02072161	NCT06450366
NCT04784442	NCT06450366
NCT03051100
NCT05694260	NCT06450366
NCT01941836	NCT06450366
NCT01779453
NCT02586649
NCT01061996
NCT00073047
NCT00430898
NCT04833855
NCT04833907
NCT03861091
NCT01458392
NCT03203473
NCT02424617
NCT02495233
NCT05469178
NCT04848116
NCT02946125
NCT05177770
NCT02531113	NCT03467958
NCT02531113	NCT03464097
NCT02531113	NCT03440372
NCT02531113	NCT05470985
NCT02531113	NCT03440385
NCT01979614
NCT02822482
NCT00394069	NCT00076973
NCT02677207
NCT02133911
NCT00267488
NCT01093820
NCT00149058
NCT05036798
NCT02829918
NCT02703714
NCT04659811
NCT03604978
NCT01331291
NCT00746980
NCT02890992	NCT03510884
NCT00128050	NCT03496883
NCT00810888	NCT03496883
NCT02527798
NCT01841099
NCT05452564
NCT02475655
NCT06029998
NCT02047253
NCT00103376
NCT01111461	NCT05077215
NCT02912572
NCT05112991
NCT05581199
NCT04280718
NCT04281472
NCT02905318
NCT02949570
NCT02430909
NCT03275376
NCT02922374	NCT05947669
NCT03043105
NCT03982771
NCT01069783
NCT00501722	NCT00366795
NCT00501722	NCT00358878
NCT00501722	NCT00359437
NCT00501384	NCT00366795
NCT00501384	NCT00358878
NCT00501384	NCT00359437
NCT00501566	NCT00366795
NCT00501566	NCT00358878
NCT00501566	NCT00359437
NCT05555316
NCT05935202
NCT02663141
NCT03083678
NCT05519917
NCT05041127
NCT00309257
NCT04366050
NCT03989362
NCT02694822
NCT01275248
NCT01018550
NCT01357239	NCT01433354
NCT01253629	NCT01433354
NCT01015430
NCT01348087	NCT01433354
NCT01517698
NCT01325740
NCT01750957
NCT02029274
NCT01148810
NCT02943642
NCT04527471
NCT02765802	NCT05070364
NCT00583115
NCT00151684
NCT05361720
NCT03149159
NCT04958473
NCT04370509
NCT03987698
NCT02348008
NCT03015740
NCT02923531
NCT04995016
NCT05363631
NCT06361810
NCT02118337
NCT04974827	NCT06288373
NCT04974827	NCT04906993
NCT06416696
NCT03972722	NCT05798819
NCT04590599
NCT05511623
NCT05614453
NCT03808857
NCT03444376	NCT03635567
NCT06063018
NCT05084677
NCT06039891
NCT06093438
NCT03495882
NCT05033132
NCT04693234
NCT04918628
NCT03298893
NCT05437692	NCT05798819
NCT04380805	NCT04982237
NCT03894215
NCT02635360	NCT03635567
NCT03833479
NCT03104699	NCT04943627
NCT03527264
NCT04865887
NCT05872724	NCT05798819
NCT03291054
NCT00066365
NCT01151046
NCT03241810
NCT05305989	NCT06143891
NCT05996627	NCT06143891
NCT03640481	NCT06143891
NCT04292080
NCT06390839
NCT04439201
NCT03799406	NCT05795933
NCT00616187
NCT01111656
NCT00296400	NCT01763866
NCT00296400	NCT02979704
NCT00688896
NCT02659397
NCT05732883
NCT01666704
NCT05470595
NCT04472494	NCT04593940
NCT01801449
NCT03917225
NCT04552769
NCT05383677
NCT01017653
NCT00963664
NCT03980561
NCT03146650
NCT03899610
NCT01611558
NCT01323205
NCT01821677
NCT02002403
NCT00345345
NCT02668185
NCT03225456
NCT06123468
NCT00575042	NCT05751967
NCT00575042	NCT02823353
NCT00575042	NCT06365424
NCT00575042	NCT02823366
NCT00575042	NCT06174402
NCT00575042	NCT05749822
NCT01141296	NCT05751967
NCT01141296	NCT02823353
NCT01141296	NCT06365424
NCT01141296	NCT02823366
NCT01141296	NCT06174402
NCT01141296	NCT05749822
NCT03124108	NCT04526665
NCT03124108	NCT06383403
NCT03124108	NCT06016842
NCT04594694
NCT03112681	NCT05133336
NCT03112681	NCT06427395
NCT05239468
NCT02283957
NCT02678793
NCT00447473
NCT00060528
NCT00448409
NCT00477087
NCT04979832
NCT00785122
NCT01184053
NCT01705795
NCT01688882
NCT03984370
NCT03770637
NCT04204980
NCT01235741
NCT00444561
NCT00189514
NCT00402077
NCT00112021
NCT00819234
NCT00673387
NCT00392925
NCT00785408
NCT06144086
NCT01919723
NCT00285597
NCT02420223
NCT05561751
NCT03686618
NCT03927313
NCT02237365	NCT04145258
NCT02237365	NCT05917340
NCT03152591
NCT00003229	NCT00003027
NCT00003229	NCT00006237
NCT00003229	NCT00039234
NCT00003229	NCT03233828
NCT00003229	NCT00019682
NCT00002845	NCT00003027
NCT00002845	NCT00006237
NCT00002845	NCT00039234
NCT00002845	NCT03233828
NCT00002845	NCT00019682
NCT00056134
NCT00002669	NCT00003027
NCT00002669	NCT00006237
NCT00002669	NCT00039234
NCT00002669	NCT03233828
NCT00002669	NCT00019682
NCT00002535
NCT00019214	NCT00003027
NCT00019214	NCT00006237
NCT00019214	NCT00039234
NCT00019214	NCT03233828
NCT00019214	NCT00019682
NCT00004022
NCT00002786	NCT00003027
NCT00002786	NCT00006237
NCT00002786	NCT00039234
NCT00002786	NCT03233828
NCT00002786	NCT00019682
NCT04257929
NCT02087631
NCT03654755
NCT05487963
NCT02925117	NCT03738397
NCT02925117	NCT06461897
NCT02925117	NCT04666675
NCT02925117	NCT04195698
NCT02925117	NCT03661138
NCT02925117	NCT03607422
NCT02925117	NCT05601882
NCT02925117	NCT03568318
NCT02925117	NCT03569293
NCT03725722
NCT03531957
NCT02715609	NCT02678975
NCT00478101
NCT01016990
NCT05690386
NCT04572815
NCT02929316
NCT00830401
NCT00462826
NCT03141684
NCT01226147
NCT01068444
NCT00062764
NCT01635907
NCT03085758
NCT05786040
NCT02900976
NCT03086395
NCT04337827
NCT02443116
NCT03912532
NCT05253131
NCT04216953
NCT01469988
NCT00957034
NCT04303377
NCT02465606
NCT03443024	NCT04250337
NCT03443024	NCT04178967
NCT03443024	NCT04146363
NCT03443024	NCT04626297
NCT03443024	NCT04250350
NCT03443024	NCT04392154
NCT03443024	NCT05369403
NCT03443024	NCT05916365
NCT03443024	NCT05372419
NCT03443024	NCT06280716
NCT02340234	NCT04250337
NCT02340234	NCT04178967
NCT02340234	NCT04146363
NCT02340234	NCT04626297
NCT02340234	NCT04250350
NCT02340234	NCT04392154
NCT02340234	NCT05369403
NCT02340234	NCT05916365
NCT02340234	NCT05372419
NCT02340234	NCT06280716
NCT02347176	NCT05378698
NCT02347176	NCT03587805
NCT02347176	NCT03526861
NCT02347176	NCT04587453
NCT02347176	NCT03131648
NCT02347176	NCT03761537
NCT02347176	NCT03160885
NCT02347176	NCT05194540
NCT02347176	NCT03363854
NCT02451982
NCT00175253
NCT03182426
NCT00300963
NCT03742323
NCT01048645	NCT01041833
NCT05061134
NCT00135655
NCT00134901
NCT00000301
NCT00000281
NCT00448292
NCT01742832
NCT01042236
NCT01545427
NCT01235923
NCT03113266
NCT05495724
NCT03123055	NCT03244384
NCT03123055	NCT04637594
NCT03419130
NCT03421652	NCT04637594
NCT03421652	NCT05987241
NCT00001237
NCT00864513
NCT00490373
NCT00280917	NCT02647762
NCT01034306	NCT02647762
NCT00556894	NCT02647762
NCT05323656
NCT04312243
NCT02725515
NCT00997672
NCT06399679
NCT06382649
NCT01517074
NCT01251965
NCT01036399
NCT04329130
NCT01967576
NCT00123656
NCT00638456
NCT01098721	NCT03956355
NCT01098721	NCT05981118
NCT01098721	NCT03983980
NCT01098721	NCT04053387
NCT01098721	NCT05172726
NCT02246595
NCT00385710
NCT04765137	NCT04904536
NCT00169572
NCT00914589
NCT00033384
NCT03040986
NCT00372944
NCT00605553	NCT02453386
NCT00605553	NCT01283594
NCT00605553	NCT03051607
NCT00438607
NCT00456794	NCT00957203
NCT00456794	NCT00955526
NCT00456794	NCT00199381
NCT00456794	NCT00203957
NCT00456794	NCT02610231
NCT00456794	NCT00199394
NCT00456794	NCT01968031
NCT00456794	NCT00199368
NCT00456794	NCT00199407
NCT00456794	NCT00955045
NCT00456794	NCT00199420
NCT00442780
NCT00006337
NCT00456586	NCT00957203
NCT00456586	NCT00955526
NCT00456586	NCT00199381
NCT00456586	NCT00203957
NCT00456586	NCT02610231
NCT00456586	NCT00199394
NCT00456586	NCT01968031
NCT00456586	NCT00199368
NCT00456586	NCT00199407
NCT00456586	NCT00955045
NCT00456586	NCT00199420
NCT00115661
NCT00616642
NCT00229684	NCT00226330
NCT00575874	NCT00571519
NCT00543959
NCT00280865	NCT00226330
NCT00631007
NCT00543556	NCT00543491
NCT00543556	NCT00543751
NCT00543556	NCT00543517
NCT00543556	NCT00543361
NCT00543556	NCT00543010
NCT00543556	NCT00543816
NCT00461058
NCT01043029
NCT00506298
NCT00196989
NCT00437164
NCT00388518
NCT01230749
NCT00952445
NCT00261417	NCT00252772
NCT00261417	NCT00251953
NCT00261417	NCT00252837
NCT00261417	NCT00214591
NCT00261417	NCT00255541
NCT00261417	NCT00229710
NCT00261417	NCT00214565
NCT00261417	NCT00252876
NCT00261417	NCT00300105
NCT00261417	NCT00261352
NCT00261417	NCT00242372
NCT00261417	NCT00251940
NCT00261417	NCT00226330
NCT00422487
NCT01028963
NCT00461006
NCT00920686	NCT01814189
NCT01403064
NCT01821560
NCT01228994
NCT00257894
NCT00141310
NCT02429037
NCT00017173
NCT00003257
NCT00990639
NCT00353301
NCT00060307
NCT00425035
NCT03381170
NCT00676715
NCT04971005
NCT05622201
NCT03971487
NCT00584935
NCT00006002
NCT03062579	NCT03350633
NCT04666701
NCT05627479
NCT00004567	NCT00307645
NCT00004567	NCT00103792
NCT04256018
NCT04676087
NCT04541017
NCT04930653
NCT03350165
NCT03726281
NCT03886311	NCT04741438
NCT03465592	NCT04741438
NCT06128863
NCT03282344	NCT04741438
NCT04274023
NCT04025931
NCT01363388	NCT06321601
NCT01118624
NCT03035357
NCT02413853
NCT00004493	NCT00004490
NCT01203644
NCT05014100
NCT02207062	NCT02443077
NCT01980628	NCT02443077
NCT00027599
NCT01487863
NCT03474614
NCT03694522
NCT00140478
NCT01445548
NCT03724968
NCT00003865
NCT01685255
NCT00617188
NCT02521285
NCT02153541
NCT00513071
NCT01267266
NCT04023149
NCT00053391
NCT01876043
NCT03722576
NCT00458952
NCT01239355
NCT02608411
NCT01611857
NCT03666832
NCT04140292
NCT05699603
NCT05384249
NCT04706741
NCT00685399	NCT01032915
NCT00685399	NCT01327664
NCT00685399	NCT01095250
NCT00685399	NCT01093846
NCT00685399	NCT01103024
NCT00685399	NCT01090310
NCT00217932
NCT01647152
NCT02911116
NCT00828230
NCT03207815
NCT00830102	NCT01511367
NCT00830102	NCT00476073
NCT00830102	NCT00393991
NCT00830102	NCT01570478
NCT00830102	NCT01099722
NCT00830102	NCT00734318
NCT00830102	NCT00394368
NCT00830102	NCT00747318
NCT00830102	NCT00649025
NCT00830102	NCT00393952
NCT00830102	NCT00563056
NCT00830102	NCT00252863
NCT00830102	NCT00394199
NCT00830102	NCT00394121
NCT00830102	NCT02446418
NCT00830102	NCT00475813
NCT01136655
NCT00398645	NCT02483975
NCT00398645	NCT01436071
NCT00398645	NCT03248128
NCT00398645	NCT03184987
NCT00398645	NCT01435902
NCT00398645	NCT03376932
NCT00398645	NCT01086384
NCT00398645	NCT04937387
NCT00398645	NCT01706198
NCT00398645	NCT04651777
NCT00398645	NCT01498679
NCT00398645	NCT01165138
NCT00398645	NCT01686633
NCT00398645	NCT01018186
NCT00398645	NCT01086410
NCT00398645	NCT01431950
NCT00398645	NCT01244984
NCT00398645	NCT02924688
NCT00398645	NCT02446418
NCT00398645	NCT02301975
NCT00398645	NCT02502734
NCT00398645	NCT01436110
NCT00398645	NCT01498653
NCT00398645	NCT01147848
NCT00398645	NCT02094937
NCT00398645	NCT01134042
NCT00398645	NCT01159912
NCT01253603
NCT01092143
NCT00603278	NCT02483975
NCT00603278	NCT01436071
NCT00603278	NCT03248128
NCT00603278	NCT03184987
NCT00603278	NCT01435902
NCT00603278	NCT03376932
NCT00603278	NCT01086384
NCT00603278	NCT04937387
NCT00603278	NCT01706198
NCT00603278	NCT04651777
NCT00603278	NCT01498679
NCT00603278	NCT01165138
NCT00603278	NCT01686633
NCT00603278	NCT01018186
NCT00603278	NCT01086410
NCT00603278	NCT01431950
NCT00603278	NCT01244984
NCT00603278	NCT02924688
NCT00603278	NCT02446418
NCT00603278	NCT02301975
NCT00603278	NCT02502734
NCT00603278	NCT01436110
NCT00603278	NCT01498653
NCT00603278	NCT01147848
NCT00603278	NCT02094937
NCT00603278	NCT01134042
NCT00603278	NCT01159912
NCT03622112
NCT03204760
NCT01615874
NCT00556673
NCT00314509
NCT00766090	NCT02483975
NCT00766090	NCT01436071
NCT00766090	NCT03248128
NCT00766090	NCT03184987
NCT00766090	NCT01435902
NCT00766090	NCT03376932
NCT00766090	NCT01086384
NCT00766090	NCT04937387
NCT00766090	NCT01706198
NCT00766090	NCT04651777
NCT00766090	NCT01498679
NCT00766090	NCT01165138
NCT00766090	NCT01686633
NCT00766090	NCT01018186
NCT00766090	NCT01086410
NCT00766090	NCT01431950
NCT00766090	NCT01244984
NCT00766090	NCT02924688
NCT00766090	NCT02446418
NCT00766090	NCT02301975
NCT00766090	NCT02502734
NCT00766090	NCT01436110
NCT00766090	NCT01498653
NCT00766090	NCT01147848
NCT00766090	NCT02094937
NCT00766090	NCT01134042
NCT00766090	NCT01159912
NCT00814216
NCT00557440
NCT00603746	NCT02483975
NCT00603746	NCT01436071
NCT00603746	NCT03248128
NCT00603746	NCT03184987
NCT00603746	NCT01435902
NCT00603746	NCT03376932
NCT00603746	NCT01086384
NCT00603746	NCT04937387
NCT00603746	NCT01706198
NCT00603746	NCT04651777
NCT00603746	NCT01498679
NCT00603746	NCT01165138
NCT00603746	NCT01686633
NCT00603746	NCT01018186
NCT00603746	NCT01086410
NCT00603746	NCT01431950
NCT00603746	NCT01244984
NCT00603746	NCT02924688
NCT00603746	NCT02446418
NCT00603746	NCT02301975
NCT00603746	NCT02502734
NCT00603746	NCT01436110
NCT00603746	NCT01498653
NCT00603746	NCT01147848
NCT00603746	NCT02094937
NCT00603746	NCT01134042
NCT00603746	NCT01159912
NCT01544634
NCT01128595	NCT01498679
NCT00605306
NCT00666679
NCT02479412
NCT01225549
NCT01499446	NCT02483975
NCT01499446	NCT01436071
NCT01499446	NCT03248128
NCT01499446	NCT03184987
NCT01499446	NCT01435902
NCT01499446	NCT03376932
NCT01499446	NCT01086384
NCT01499446	NCT04937387
NCT01499446	NCT01706198
NCT01499446	NCT04651777
NCT01499446	NCT01498679
NCT01499446	NCT01165138
NCT01499446	NCT01686633
NCT01499446	NCT01018186
NCT01499446	NCT01086410
NCT01499446	NCT01431950
NCT01499446	NCT01244984
NCT01499446	NCT02924688
NCT01499446	NCT02446418
NCT01499446	NCT02301975
NCT01499446	NCT02502734
NCT01499446	NCT01436110
NCT01499446	NCT01498653
NCT01499446	NCT01147848
NCT01499446	NCT02094937
NCT01499446	NCT01134042
NCT01499446	NCT01159912
NCT01428622
NCT01128569	NCT03248128
NCT01128569	NCT03184987
NCT01128569	NCT01435902
NCT01128569	NCT03376932
NCT01128569	NCT04937387
NCT01128569	NCT01706198
NCT01128569	NCT04651777
NCT01128569	NCT01498679
NCT01128569	NCT01165138
NCT01128569	NCT01686633
NCT01128569	NCT02924688
NCT01128569	NCT02446418
NCT01128569	NCT02301975
NCT01128569	NCT01498653
NCT01128569	NCT01147848
NCT01128569	NCT02094937
NCT01128569	NCT01134042
NCT00213252
NCT04002362
NCT01070524
NCT02162784
NCT01609478	NCT03100500
NCT01609478	NCT03100825
NCT01609478	NCT03158311
NCT01609478	NCT05776927
NCT01609478	NCT04206761
NCT01609478	NCT02554786
NCT00603382	NCT02483975
NCT00603382	NCT01436071
NCT00603382	NCT03248128
NCT00603382	NCT03184987
NCT00603382	NCT01435902
NCT00603382	NCT03376932
NCT00603382	NCT01086384
NCT00603382	NCT04937387
NCT00603382	NCT01706198
NCT00603382	NCT04651777
NCT00603382	NCT01498679
NCT00603382	NCT01165138
NCT00603382	NCT01686633
NCT00603382	NCT01018186
NCT00603382	NCT01086410
NCT00603382	NCT01431950
NCT00603382	NCT01244984
NCT00603382	NCT02924688
NCT00603382	NCT02446418
NCT00603382	NCT02301975
NCT00603382	NCT02502734
NCT00603382	NCT01436110
NCT00603382	NCT01498653
NCT00603382	NCT01147848
NCT00603382	NCT02094937
NCT00603382	NCT01134042
NCT00603382	NCT01159912
NCT05734625
NCT01153750
NCT05375734
NCT05558722
NCT00662025
NCT04975451
NCT00482755
NCT00905021
NCT00824538
NCT00931450
NCT06000033
NCT00338728
NCT05176080
NCT00454805
NCT04733417
NCT00570908
NCT00087152
NCT04936295
NCT00270413
NCT04686929
NCT03577782
NCT02442687
NCT01301391
NCT00866177
NCT02231775
NCT01693068
NCT05767879
NCT04968574
NCT02168530
NCT01087151
NCT00481091
NCT00918450
NCT01557777
NCT05589792	NCT06146101
NCT05616260	NCT06146101
NCT05804084	NCT06146101
NCT01769196
NCT01759511
NCT01260753
NCT05727384
NCT02987010
NCT02977689
NCT05303519
NCT04056910
NCT03688230
NCT02194465
NCT00358150	NCT00891202
NCT00358150	NCT01074944
NCT00358150	NCT00943111
NCT00041535
NCT01002781
NCT01098240
NCT01288079
NCT02632916
NCT03201445
NCT01681030
NCT00633022
NCT00306969	NCT01578499
NCT02265341
NCT05148403
NCT01454154
NCT01204684
NCT00758706
NCT00758459
NCT02234011
NCT00956085	NCT05015595
NCT02422290
NCT02062658
NCT01349231
NCT01100255
NCT00264238	NCT05015595
NCT02267629
NCT05569538
NCT00146003
NCT00514657	NCT01015404
NCT00199290	NCT01015404
NCT05233124
NCT02120092	NCT01294462
NCT02293395
NCT04296864
NCT00535587
NCT00950391
NCT06005610
NCT02614118
NCT02923687
NCT03410212
NCT02601911
NCT00922272	NCT01760993
NCT00922272	NCT01738698
NCT00922272	NCT01760889
NCT00922272	NCT01234298
NCT02634684
NCT05414058
NCT04357730
NCT00222131
NCT00303264
NCT01089543
NCT05287633
NCT01513785
NCT01056757
NCT01770912
NCT06013241
NCT05643638
NCT01908803
NCT02196324
NCT03373760
NCT02667886
NCT01225419
NCT04486781
NCT05377905
NCT00690118
NCT02615002	NCT05267535
NCT04067011
NCT05884866
NCT00239291
NCT01174043
NCT02504346	NCT02997501
NCT02504346	NCT02474355
NCT04519983	NCT04841811
NCT04519983	NCT05994339
NCT05701384
NCT00408499
NCT00098462
NCT05284994
NCT04882345	NCT04841811
NCT04882345	NCT05994339
NCT00385398
NCT04922138	NCT04841811
NCT04922138	NCT05994339
NCT05845671
NCT01039948
NCT00554775
NCT00238251
NCT00124618	NCT00533949
NCT04982900
NCT00103207	NCT00533949
NCT03292133
NCT00096486
NCT00029003
NCT01455389
NCT04808752	NCT04841811
NCT04808752	NCT05994339
NCT04459065
NCT03455829
NCT03347786
NCT01678755
NCT01400477
NCT01003379
NCT00825539
NCT01655680
NCT02724917
NCT01095562
NCT01834638
NCT00669903
NCT01163227
NCT01730768
NCT00910962	NCT02145468
NCT00378352
NCT00006136
NCT06302569
NCT04856930
NCT04762277	NCT06241573
NCT04762277	NCT05819398
NCT04876391	NCT06241573
NCT04876391	NCT05819398
NCT01457677
NCT01287195
NCT01591733	NCT01836432
NCT04371224
NCT05462496
NCT06094140
NCT06384560
NCT00003951	NCT00023972
NCT01473303
NCT01821729
NCT06153368
NCT03563248
NCT00042601	NCT00108004
NCT00042471	NCT00108004
NCT04074317
NCT00044707	NCT00108004
NCT01766713
NCT01211483	NCT02134015
NCT00994123
NCT01922466
NCT00583453
NCT00295607
NCT01901653	NCT03061812
NCT01901653	NCT03334487
NCT01901653	NCT03033511
NCT02674568	NCT03061812
NCT02674568	NCT03334487
NCT02674568	NCT03033511
NCT05361109	NCT04972760
NCT04536077
NCT03943602
NCT01829113
NCT02013830
NCT05833126
NCT00049322
NCT00605722
NCT00410956
NCT00576199
NCT01180959
NCT00335829
NCT05603039
NCT01427699
NCT00642629
NCT01341652
NCT01784913
NCT02452307
NCT00849121
NCT03308396
NCT04379596
NCT04262193
NCT05145764
NCT00089466
NCT02980263
NCT03064243
NCT01140737
NCT04126811
NCT05142631
NCT04012827
NCT03121846
NCT03104335
NCT05839275
NCT02520141
NCT01961115
NCT04903288
NCT01614743
NCT03363893	NCT04158362
NCT01525901
NCT05058859
NCT04818034
NCT00004163
NCT01199978
NCT03038022
NCT00488995
NCT00386087
NCT05059327
NCT00592410
NCT05138887
NCT05668026
NCT06331624
NCT00193609	NCT00680901
NCT00193609	NCT04607421
NCT00526669	NCT00680901
NCT04420884
NCT01099358	NCT04607421
NCT02090829	NCT03640156
NCT02090829	NCT02985749
NCT02090829	NCT02007447
NCT01788072	NCT03640156
NCT01788072	NCT02985749
NCT01788072	NCT02007447
NCT01256060	NCT03640156
NCT01256060	NCT02985749
NCT01256060	NCT02007447
NCT01944046	NCT03640156
NCT01944046	NCT02985749
NCT01944046	NCT02007447
NCT02493426	NCT03640156
NCT02493426	NCT02985749
NCT02493426	NCT02007447
NCT01914939	NCT03640156
NCT01914939	NCT02985749
NCT01914939	NCT02007447
NCT01908205	NCT03640156
NCT01908205	NCT02985749
NCT01908205	NCT02007447
NCT01417026	NCT03640156
NCT01417026	NCT02985749
NCT01417026	NCT02007447
NCT02414503	NCT03640156
NCT02414503	NCT02985749
NCT02414503	NCT02007447
NCT06148311
NCT06128356
NCT04680143
NCT03301467
NCT00206700	NCT00295165
NCT00206700	NCT00206674
NCT00206700	NCT00206713
NCT00206596	NCT00295165
NCT00206596	NCT00206674
NCT00206596	NCT00206713
NCT00985127
NCT01129648
NCT00198133
NCT06257875
NCT05242484
NCT03662542
NCT01090154
NCT00285779
NCT00438464
NCT05928390
NCT03153072
NCT03580382
NCT05255159
NCT03749135
NCT01396213
NCT00492960
NCT00620451
NCT00362856
NCT00889473
NCT05161715
NCT00325455
NCT01268995
NCT01485536
NCT02706886	NCT03905694
NCT02706886	NCT03681184
NCT03350451	NCT03905694
NCT03350451	NCT03681184
NCT05096390
NCT02489695
NCT01778101
NCT03794596
NCT04188119
NCT03693339
NCT05374603
NCT00937768
NCT02278185
NCT00075192	NCT03070886
NCT01696877
NCT01163084
NCT02168062
NCT01431391
NCT04391556
NCT03361735	NCT04423211
NCT03361735	NCT04455750
NCT00544830	NCT03070886
NCT00817739	NCT03070886
NCT00817739	NCT01011751
NCT00817739	NCT05050084
NCT00817739	NCT01122121
NCT02508636	NCT04455750
NCT04523207	NCT04423211
NCT01261572	NCT05050084
NCT01261572	NCT04423211
NCT01261572	NCT04455750
NCT01120236
NCT03689699
NCT01545882	NCT05050084
NCT01545882	NCT04423211
NCT01545882	NCT04455750
NCT01994239	NCT05050084
NCT01994239	NCT04423211
NCT01994239	NCT04455750
NCT01465334
NCT01310101
NCT00558181
NCT04061772
NCT00136565
NCT03321890
NCT02406209
NCT02309385
NCT00801632
NCT04671901
NCT00005824
NCT00051909
NCT00843518
NCT01552681
NCT04473053
NCT01205282
NCT01280123
NCT04096326	NCT05248893
NCT04096326	NCT06308198
NCT04096326	NCT05248880
NCT04096326	NCT05248867
NCT05027867
NCT00027729
NCT00838227
NCT00314639
NCT00772005
NCT00487942
NCT05334277
NCT05609578
NCT02087241
NCT01088620
NCT00409006	NCT03381066
NCT00409006	NCT01769066
NCT00409006	NCT01017874
NCT00409006	NCT01066195
NCT00409006	NCT01544179
NCT00409006	NCT01579630
NCT00533429
NCT03970746	NCT04267848
NCT05507606
NCT00051493	NCT00556322
NCT00051493	NCT05132413
NCT00051493	NCT00324805
NCT00051493	NCT00738881
NCT00051493	NCT00284778
NCT00051493	NCT01593293
NCT00051493	NCT01993810
NCT00051493	NCT04203485
NCT00051493	NCT04379635
NCT00051493	NCT01066195
NCT00051493	NCT04267848
NCT00051493	NCT04092283
NCT03777124	NCT04203485
NCT00351039	NCT01383148
NCT00351039	NCT01351415
NCT05751187
NCT00609518	NCT00806819
NCT00609518	NCT04786964
NCT00609518	NCT02578680
NCT00609518	NCT05096663
NCT00609518	NCT03950674
NCT03190239	NCT04203485
NCT00190840	NCT05687266
NCT00190840	NCT06335355
NCT00190840	NCT05048797
NCT00190840	NCT00095199
NCT00190840	NCT02041533
NCT00190840	NCT00556322
NCT00190840	NCT05722015
NCT00190840	NCT05132413
NCT00190840	NCT04619797
NCT00190840	NCT00324805
NCT00190840	NCT03700333
NCT00190840	NCT02409342
NCT00190840	NCT04538664
NCT00190840	NCT02604342
NCT00190840	NCT05261399
NCT00190840	NCT03164616
NCT00190840	NCT06008093
NCT00190840	NCT00290017
NCT00190840	NCT06280196
NCT00190840	NCT00440414
NCT00190840	NCT00738881
NCT00190840	NCT00087711
NCT00190840	NCT04762459
NCT00190840	NCT03520686
NCT00190840	NCT03519971
NCT00190840	NCT00078260
NCT00190840	NCT03952403
NCT00190840	NCT03663205
NCT00190840	NCT04194203
NCT00190840	NCT03515837
NCT00190840	NCT02076477
NCT00190840	NCT05870319
NCT00190840	NCT04988295
NCT00190840	NCT04695925
NCT00190840	NCT00284778
NCT00190840	NCT01593293
NCT00190840	NCT04351555
NCT00190840	NCT01993810
NCT00190840	NCT02486718
NCT00190840	NCT05116462
NCT00190840	NCT02322281
NCT00190840	NCT02264990
NCT00190840	NCT02654587
NCT00190840	NCT01719536
NCT00190840	NCT05298423
NCT00190840	NCT00806819
NCT00190840	NCT05487391
NCT00190840	NCT04203485
NCT00190840	NCT05502237
NCT00190840	NCT05791097
NCT00190840	NCT04194944
NCT00190840	NCT03793179
NCT00190840	NCT04816214
NCT00190840	NCT03850444
NCT00190840	NCT04205812
NCT00190840	NCT04619433
NCT00190840	NCT02001168
NCT00190840	NCT01383148
NCT00190840	NCT00520676
NCT00190840	NCT03088540
NCT00190840	NCT01828112
NCT00190840	NCT01850303
NCT00190840	NCT01639001
NCT00190840	NCT02743923
NCT00190840	NCT03003962
NCT00190840	NCT01454934
NCT00190840	NCT00102804
NCT00190840	NCT02220894
NCT00190840	NCT04380636
NCT00190840	NCT01774578
NCT00190840	NCT05624996
NCT00190840	NCT04379635
NCT00190840	NCT04035486
NCT00190840	NCT01836575
NCT00190840	NCT03381066
NCT00190840	NCT05990127
NCT00190840	NCT04786964
NCT00190840	NCT05226598
NCT00190840	NCT01005680
NCT00190840	NCT04500717
NCT00190840	NCT02657434
NCT00190840	NCT03456063
NCT00190840	NCT03456076
NCT00190840	NCT05800015
NCT00190840	NCT06236438
NCT00190840	NCT04129502
NCT00190840	NCT02578680
NCT00190840	NCT03800134
NCT00190840	NCT05767892
NCT00190840	NCT06096844
NCT00190840	NCT06281964
NCT00190840	NCT01769066
NCT00190840	NCT02864251
NCT00190840	NCT03425643
NCT00190840	NCT03802240
NCT00190840	NCT02453282
NCT00190840	NCT04585490
NCT00190840	NCT01017874
NCT00190840	NCT04765059
NCT00190840	NCT03058094
NCT00190840	NCT02542293
NCT00190840	NCT01282151
NCT00190840	NCT01066195
NCT00190840	NCT02859077
NCT00190840	NCT01351415
NCT00190840	NCT02998528
NCT00190840	NCT04500704
NCT00190840	NCT04750083
NCT00190840	NCT02974426
NCT00190840	NCT04267848
NCT00190840	NCT02004184
NCT00190840	NCT02576574
NCT00190840	NCT06380348
NCT00190840	NCT02795884
NCT00190840	NCT01828099
NCT00190840	NCT04956692
NCT00190840	NCT00391274
NCT00190840	NCT02579564
NCT00190840	NCT00789373
NCT00190840	NCT00418886
NCT00190840	NCT02142738
NCT00190840	NCT04025879
NCT00190840	NCT00686959
NCT00190840	NCT04092283
NCT00190840	NCT01656551
NCT00190840	NCT01631136
NCT00190840	NCT00762034
NCT00190840	NCT05015608
NCT00190840	NCT02607592
NCT00190840	NCT03912389
NCT00190840	NCT01544179
NCT00190840	NCT00982111
NCT00190840	NCT00976456
NCT00190840	NCT01481259
NCT00190840	NCT03269162
NCT00190840	NCT03178552
NCT00190840	NCT06417814
NCT00190840	NCT01303926
NCT00190840	NCT05096663
NCT00190840	NCT05555732
NCT00190840	NCT01579630
NCT00190840	NCT06110663
NCT00190840	NCT04203511
NCT00190840	NCT05668988
NCT00190840	NCT05493501
NCT00190840	NCT00961415
NCT00190840	NCT03631199
NCT00190840	NCT00932893
NCT00190840	NCT00948675
NCT00190840	NCT02477826
NCT00190840	NCT03215706
NCT00190840	NCT05255302
NCT00190840	NCT06093503
NCT00190840	NCT04768075
NCT00190840	NCT03991403
NCT00190840	NCT03950674
NCT00824408
NCT02974933	NCT04203485
NCT00530621
NCT00251524	NCT05132413
NCT00251524	NCT00324805
NCT00251524	NCT04194203
NCT00251524	NCT03952403
NCT00251524	NCT01383148
NCT00251524	NCT02743923
NCT00251524	NCT03802240
NCT00251524	NCT01351415
NCT00251524	NCT00762034
NCT00251524	NCT00976456
NCT00251524	NCT03178552
NCT00251524	NCT01303926
NCT00251524	NCT00961415
NCT00251524	NCT00948675
NCT00251524	NCT03991403
NCT06001151	NCT05990127
NCT01783834	NCT03381066
NCT01783834	NCT01769066
NCT01783834	NCT01017874
NCT01783834	NCT01066195
NCT01783834	NCT01544179
NCT01783834	NCT01579630
NCT01042288
NCT04622007
NCT02439450
NCT04592666	NCT04500717
NCT04592666	NCT04762459
NCT04592666	NCT06110663
NCT04592666	NCT04500704
NCT04592666	NCT05493501
NCT05430802
NCT00794417
NCT05394233
NCT01179776
NCT03631407
NCT00140855
NCT01729819
NCT00005848
NCT02986919
NCT04807621
NCT02125318
NCT00623363
NCT02880371
NCT06133517
NCT00151736
NCT01570868
NCT02638467
NCT00809211	NCT02272777
NCT00844298	NCT02272777
NCT02445742
NCT01689870
NCT01416844
NCT03469804
NCT00484250
NCT00603863
NCT00597129
NCT00001905
NCT01961453
NCT01937754
NCT05779943
NCT06022068
NCT03172533
NCT02740582
NCT01117948
NCT00438243	NCT01774474
NCT00282763
NCT01598857
NCT00557739
NCT05556265
NCT06154226
NCT05884268
NCT01131858
NCT00289952
NCT00614458
NCT00722865
NCT00921167
NCT03032484
NCT05518994
NCT02318303	NCT02631551
NCT00784732
NCT01578278
NCT04817800
NCT01957202
NCT00940953
NCT00641979	NCT00641680
NCT00212797
NCT00844922
NCT03141983
NCT01173471
NCT01112423
NCT02155647	NCT03271372
NCT03787602
NCT03001557
NCT02388971
NCT03710863
NCT01813058
NCT02128841
NCT04834674
NCT06296563
NCT03779100	NCT05342194
NCT04682249
NCT03801499	NCT05342194
NCT05010668
NCT05290116
NCT05400902
NCT04454905
NCT04769908
NCT05010681
NCT03521219
NCT03251443
NCT05875428
NCT02597387
NCT06308367
NCT00098605	NCT00770809
NCT00118157
NCT02374489
NCT00045487
NCT00014183
NCT00012337
NCT00261053	NCT00262288
NCT01407471
NCT01143857
NCT01680887
NCT00567008
NCT03970720
NCT00752999
NCT01982760
NCT00180674
NCT05033639
NCT00061048
NCT04282629
NCT02614066
NCT06101381
NCT01440179
NCT05366218
NCT01685021
NCT03743246
NCT02100956
NCT04501939
NCT05187429
NCT05144529
NCT03634241
NCT03526887	NCT05055908
NCT03526887	NCT03867175
NCT03526887	NCT05692999
NCT04840758
NCT06293690
NCT05784974
NCT02466568
NCT04172506
NCT02469701	NCT03417037
NCT05000684
NCT05053802
NCT03693326
NCT05551767
NCT00479427
NCT01949051
NCT00031759
NCT04092452
NCT00602706
NCT03063242
NCT05264714
NCT02349516
NCT02326350
NCT01504867
NCT00581009
NCT00612807
NCT00801957
NCT02949934
NCT00135850
NCT04991753
NCT06028438
NCT02040623
NCT05713110
NCT03305536
NCT03810391
NCT03429179
NCT00403533
NCT00446940
NCT00814606
NCT03886662
NCT01176591
NCT00993863
NCT00424346
NCT00554606
NCT00505089
NCT00777816
NCT00504595
NCT00619905
NCT04014101	NCT05320692
NCT04014101	NCT06485466
NCT04014101	NCT04639180
NCT04014101	NCT04985136
NCT04014101	NCT05198609
NCT04014101	NCT03764293
NCT04014101	NCT05313282
NCT04014101	NCT06172205
NCT04014101	NCT05062837
NCT04014101	NCT05613478
NCT01192971	NCT06172205
NCT01192971	NCT02329860
NCT01192971	NCT05320692
NCT01192971	NCT06485466
NCT01192971	NCT04639180
NCT01192971	NCT04985136
NCT01192971	NCT05198609
NCT01192971	NCT02702323
NCT01192971	NCT03764293
NCT01192971	NCT05313282
NCT01192971	NCT05613478
NCT01192971	NCT05062837
NCT04052152
NCT03839550	NCT05320692
NCT03839550	NCT05613478
NCT05924997
NCT02772029	NCT05320692
NCT02772029	NCT05613478
NCT04172571	NCT05344924
NCT04172571	NCT05862337
NCT04172571	NCT04344158
NCT05453383
NCT04850040	NCT05320692
NCT04850040	NCT05613478
NCT04523662	NCT05320692
NCT04523662	NCT05613478
NCT04165174
NCT02809534	NCT03950518
NCT02809534	NCT05344924
NCT02809534	NCT05862337
NCT02809534	NCT04344158
NCT03114085
NCT04947371	NCT03950518
NCT04947371	NCT05344924
NCT04947371	NCT05862337
NCT04947371	NCT04344158
NCT04930315	NCT05320692
NCT04930315	NCT05613478
NCT03463876	NCT05320692
NCT03463876	NCT06485466
NCT03463876	NCT04639180
NCT03463876	NCT04985136
NCT03463876	NCT05198609
NCT03463876	NCT03764293
NCT03463876	NCT05313282
NCT03463876	NCT06172205
NCT03463876	NCT05062837
NCT03463876	NCT05613478
NCT00627042	NCT02435433
NCT00627042	NCT01140347
NCT05223088
NCT03229096	NCT03598348
NCT04006821	NCT04342910
NCT04006821	NCT04714190
NCT04632459
NCT03219593	NCT04342910
NCT03219593	NCT04714190
NCT04345783	NCT04342910
NCT04089657
NCT04934618	NCT04342910
NCT04934618	NCT04714190
NCT03546855
NCT05823987
NCT04550624
NCT05781074
NCT06389500
NCT05509478
NCT04211168
NCT03144856
NCT05254847
NCT05742750
NCT02579616
NCT04720131
NCT05425004
NCT05566054
NCT02782754	NCT02582697
NCT03514420
NCT03614923
NCT01096784
NCT02386839
NCT04395677
NCT04919811
NCT00789672	NCT01190813
NCT01082640
NCT00275171
NCT00578643
NCT02629120
NCT05463133
NCT02154477
NCT00703664
NCT02447679
NCT06465433
NCT01902290
NCT01199289
NCT02554812
NCT02889861	NCT05549297
NCT05315258	NCT05549297
NCT02535078
NCT04090528
NCT05394103
NCT03277352
NCT00323843
NCT01420965
NCT01477749	NCT03686683
NCT05202236
NCT00218517
NCT04442269
NCT00810732
NCT05042102
NCT02941328
NCT04390685	NCT06306274
NCT02756728
NCT01838369
NCT03131479
NCT00002780
NCT00068289
NCT01014520
NCT03673124
NCT00429143
NCT01203722
NCT01871441
NCT01967628	NCT01395290
NCT01967628	NCT02388516
NCT01967628	NCT01475890
NCT01102374	NCT01395290
NCT01102374	NCT02388516
NCT01102374	NCT01475890
NCT01785108
NCT02464033
NCT02387164
NCT00960635
NCT01051817
NCT03010527	NCT03536884
NCT03010527	NCT03412747
NCT03010527	NCT05020249
NCT03010527	NCT06011733
NCT03010527	NCT03766685
NCT03010527	NCT06425549
NCT03010527	NCT03598790
NCT02905006	NCT03536884
NCT02905006	NCT03412747
NCT02905006	NCT05020249
NCT02905006	NCT06011733
NCT02905006	NCT03766685
NCT02905006	NCT06425549
NCT02905006	NCT03598790
NCT03230292	NCT03536884
NCT03230292	NCT03412747
NCT03230292	NCT05020249
NCT03230292	NCT06011733
NCT03230292	NCT03766685
NCT03230292	NCT06425549
NCT03230292	NCT03598790
NCT03025542	NCT03536884
NCT03025542	NCT03412747
NCT03025542	NCT05020249
NCT03025542	NCT06011733
NCT03025542	NCT03766685
NCT03025542	NCT06425549
NCT03025542	NCT03598790
NCT03384745
NCT03366142
NCT05632809	NCT05624996
NCT03035409
NCT01779700
NCT01078662
NCT01576172
NCT01273389
NCT00524225
NCT00524342
NCT00994929
NCT00246012
NCT04684589
NCT02819440
NCT00004915
NCT05757791
NCT03435601
NCT00558753
NCT01791842
NCT03283605
NCT01001468
NCT01837420
NCT00599534
NCT03474965	NCT06439082
NCT03474965	NCT03814746
NCT01895361	NCT06439082
NCT01895361	NCT03814746
NCT03264989	NCT06439082
NCT03264989	NCT03814746
NCT01094548
NCT04059406
NCT04815720
NCT04046107
NCT04778904
NCT03534947
NCT03852472
NCT01066104	NCT05390255
NCT02420938
NCT00745771
NCT03223519
NCT02602353
NCT04555837
NCT00304954
NCT00712491
NCT00001827
NCT01162031
NCT00511069	NCT01371981
NCT02302846
NCT00023881	NCT01371981
NCT03534323
NCT01432730	NCT03696108
NCT01432730	NCT04193202
NCT01432730	NCT04525885
NCT01432730	NCT03449134
NCT01432730	NCT04193176
NCT01432730	NCT03449147
NCT03979638
NCT00918489
NCT00937495
NCT04990271
NCT00533377
NCT05377424
NCT05336175
NCT00849511	NCT01357031
NCT00100607
NCT00170911
NCT05893108
NCT03679845
NCT01441063
NCT04620200
NCT00718419
NCT01987843
NCT01208090
NCT00852670
NCT04774718
NCT00920790
NCT01173887
NCT03890952
NCT04479241
NCT06062420	NCT06256588
NCT04667793
NCT03858582
NCT02607631
NCT00999466
NCT04803864
NCT01084252
NCT02935205
NCT05641246
NCT01737502
NCT03589976
NCT01772199
NCT05650567
NCT02612857
NCT05120934
NCT05256537
NCT02866825
NCT03975153
NCT01571063	NCT05613192
NCT01571063	NCT02098317
NCT02349061	NCT04060888
NCT02349061	NCT03517722
NCT04220632
NCT02806947
NCT02392780
NCT03920007
NCT02844933
NCT03458416
NCT01757626
NCT06013618
NCT06405061
NCT04194801
NCT02821754
NCT03389126
NCT03526432
NCT05133349
NCT02302833
NCT01747174
NCT00284323
NCT03326193
NCT05751629
NCT00004048
NCT00003907
NCT00003090
NCT01572805
NCT01517854
NCT04941911
NCT04989816
NCT01396707
NCT01821118
NCT02051452
NCT01035879
NCT01136395
NCT05870475
NCT01193699	NCT01387763
NCT01193699	NCT01949805
NCT00241241	NCT01387763
NCT00241241	NCT01259856
NCT01639261
NCT03446209
NCT03013491
NCT02500407
NCT05791409
NCT00546260
NCT03584009
NCT04655183
NCT00163085
NCT01197794
NCT01730027
NCT01057927	NCT04049175
NCT01103349
NCT01090024
NCT01056692	NCT04049175
NCT01836471	NCT02555683
NCT01836471	NCT03226392
NCT01836471	NCT02563067
NCT01836471	NCT03215758
NCT01836471	NCT03052517
NCT01836471	NCT03629249
NCT01561690
NCT01225315
NCT02720081
NCT02560610	NCT04049175
NCT01437735
NCT01545726	NCT02555683
NCT01545726	NCT03226392
NCT01545726	NCT02563067
NCT01545726	NCT03215758
NCT01545726	NCT03052517
NCT01545726	NCT03629249
NCT00758589
NCT03989635
NCT00890877	NCT04049175
NCT01656395
NCT01624974
NCT01103037
NCT02570308	NCT06246149
NCT01963611
NCT01989897
NCT00533637
NCT01382654
NCT02722083
NCT00794144
NCT01103050
NCT00043420
NCT03208764
NCT02577718
NCT06465823
NCT01538732
NCT05287386
NCT05004974
NCT03762122
NCT05253807
NCT00714025
NCT02197897
NCT02997150
NCT02455908
NCT04241601
NCT00000342
NCT00000310
NCT00385801
NCT00000309
NCT02037126
NCT00000347
NCT02640729
NCT01518309	NCT06068465
NCT01518309	NCT00658567
NCT01518309	NCT00550238
NCT01518309	NCT00477672
NCT01518309	NCT01174004
NCT00086294
NCT04356833
NCT03211234
NCT02555306
NCT02694770
NCT01704534
NCT01096472
NCT02096510
NCT01859312
NCT01771328
NCT00621985
NCT00413023
NCT00102492
NCT00880399
NCT00048204
NCT01253837
NCT01129024
NCT01054443
NCT06478537
NCT00902018
NCT05369377
NCT00111475	NCT05492409
NCT00111475	NCT00116688
NCT00111475	NCT02279173
NCT00111475	NCT00440037
NCT00111475	NCT02868099
NCT00111475	NCT00102336
NCT00111475	NCT05220878
NCT00111475	NCT00102323
NCT00111475	NCT00415532
NCT00111475	NCT00603642
NCT00111475	NCT05325593
NCT04346654
NCT00102739	NCT01621204
NCT00102739	NCT00828750
NCT00102739	NCT00351468
NCT00102739	NCT01520909
NCT00102739	NCT01433978
NCT00102739	NCT00540423
NCT00102739	NCT02877212
NCT00102739	NCT02201290
NCT00102739	NCT03939637
NCT00102739	NCT00370331
NCT00102739	NCT05438875
NCT01652599
NCT00441090	NCT05369208
NCT00441090	NCT04516967
NCT00441090	NCT01433978
NCT00441090	NCT01438840
NCT00441090	NCT05046327
NCT04812483
NCT00625443	NCT05369208
NCT00625443	NCT04516967
NCT00625443	NCT01433978
NCT00625443	NCT01438840
NCT00625443	NCT05046327
NCT00099255
NCT00298467
NCT04316143
NCT01087203
NCT00993018
NCT03838367
NCT05762640
NCT02400463	NCT04120090
NCT05063110
NCT01718938
NCT05621811
NCT03281577
NCT02267525
NCT03004001
NCT01546506
NCT00338988
NCT02358356
NCT02984683
NCT00066547
NCT02639234
NCT05081674
NCT03666728
NCT03317613	NCT04967664
NCT01585441
NCT01227993
NCT00837252
NCT03494179	NCT05051891
NCT03494179	NCT06363994
NCT03206970	NCT04002297
NCT03206970	NCT05976763
NCT03206970	NCT04662255
NCT02471391	NCT03112174
NCT05529069
NCT01599949	NCT01776840
NCT01599949	NCT02858258
NCT01599949	NCT01804686
NCT01599949	NCT02735876
NCT01599949	NCT04662255
NCT01599949	NCT03112174
NCT01599949	NCT01646021
NCT03946878
NCT02213926	NCT02972840
NCT02213926	NCT02735876
NCT02213926	NCT04662255
NCT01236391	NCT01776840
NCT01236391	NCT02858258
NCT01236391	NCT01804686
NCT01236391	NCT02735876
NCT01236391	NCT04662255
NCT01236391	NCT03112174
NCT01236391	NCT01646021
NCT03323151
NCT03617484
NCT02356458
NCT05653193
NCT03168074
NCT05181033
NCT05186545
NCT02562118
NCT06110793
NCT03049306
NCT04414618
NCT03716115
NCT05120284
NCT00540176
NCT05237388
NCT01163786
NCT01230970
NCT01785992
NCT02338466
NCT04372498
NCT05701189
NCT02743377
NCT00833989
NCT03891667
NCT04489628
NCT00067860
NCT01718964
NCT00742560
NCT05651607
NCT05417230
NCT05052099
NCT01447147
NCT01440257
NCT01724112
NCT03193398
NCT02096471
NCT05309668
NCT06308575
NCT01262638
NCT02088632
NCT00874796
NCT00725803
NCT00019591
NCT06413706
NCT03043313
NCT01966601
NCT00294086	NCT02900378
NCT00294086	NCT02884206
NCT00294086	NCT01920711
NCT00294086	NCT04128891
NCT00294086	NCT06149104
NCT00294086	NCT03785405
NCT00294086	NCT03988634
NCT00294086	NCT03066804
NCT00294086	NCT03552575
NCT01187836
NCT00184587
NCT00237900
NCT05326425
NCT02769286
NCT01130753
NCT00593957	NCT00069550
NCT05545891
NCT04105010
NCT01651871
NCT03910738
NCT02489123
NCT03320330
NCT00072852
NCT04132960	NCT05113251
NCT01668680
NCT00191984
NCT03275870
NCT01372618
NCT05922839
NCT03827603
NCT05002777
NCT06021977
NCT04398459
NCT00690378	NCT06059846
NCT00690378	NCT05204368
NCT02321800	NCT06059846
NCT02321800	NCT05204368
NCT05536271
NCT05536284
NCT03679312
NCT04181359
NCT05277480
NCT02155920
NCT04541589
NCT02291029
NCT03905525
NCT03615066
NCT03491553
NCT04891770
NCT02431559
NCT00283543
NCT00040677	NCT00102791
NCT00040677	NCT00294541
NCT01754935	NCT01830985
NCT01590459	NCT01830985
NCT01052194	NCT01830985
NCT03729297
NCT05074940
NCT01844817
NCT01354964
NCT03470077
NCT03396926
NCT00597506
NCT00784446
NCT04149483
NCT00693589
NCT00005934
NCT03174197
NCT02794883
NCT03047473
NCT02866747
NCT02968940
NCT06328036
NCT02336165
NCT03750071
NCT06069726
NCT04621370
NCT05009069
NCT04293419
NCT04083365
NCT03299660
NCT06266832
NCT04017455
NCT03102047
NCT05216653
NCT03127007
NCT01708161
NCT04317105
NCT06360588
NCT01556568
NCT03030612
NCT04824924
NCT05833438
NCT00484601
NCT00999518
NCT00601484
NCT02300987
NCT03598140
NCT00520481
NCT00001567
NCT00479557
NCT00112073	NCT00996918
NCT00112073	NCT00676143
NCT00112073	NCT00574132
NCT00112073	NCT00575055
NCT00112073	NCT00998764
NCT00112073	NCT00937352
NCT00112073	NCT00667810
NCT00722046
NCT00498602
NCT01998841	NCT02670083
NCT01998841	NCT03491150
NCT01998841	NCT03114657
NCT00795418	NCT02565511
NCT04693520	NCT04770220
NCT04693520	NCT06304883
NCT00749216	NCT01127633
NCT00749216	NCT02760602
NCT00749216	NCT00904683
NCT00749216	NCT00905372
NCT00749216	NCT01900665
NCT01767311	NCT03887455
NCT01767311	NCT04468659
NCT01097096	NCT02565511
NCT00752232
NCT01343966	NCT02670083
NCT01343966	NCT03491150
NCT01343966	NCT03114657
NCT00733863	NCT02565511
NCT01238991
NCT00329082	NCT01127633
NCT00329082	NCT02760602
NCT00329082	NCT00904683
NCT00329082	NCT00905372
NCT00329082	NCT01900665
NCT00956410	NCT02565511
NCT01023685	NCT02565511
NCT01397578	NCT02670083
NCT01397578	NCT03491150
NCT01397578	NCT03114657
NCT00945672
NCT00960531
NCT01723826	NCT02670083
NCT01723826	NCT03491150
NCT01723826	NCT03114657
NCT01284387
NCT03367403	NCT04437511
NCT03367403	NCT05026866
NCT00959192
NCT00174525	NCT00996918
NCT00174525	NCT00676143
NCT00174525	NCT00574132
NCT00174525	NCT00575055
NCT00174525	NCT00998764
NCT00174525	NCT00937352
NCT00174525	NCT00667810
NCT01227564
NCT00606476	NCT00996918
NCT00606476	NCT00676143
NCT00606476	NCT00574132
NCT00606476	NCT00575055
NCT00606476	NCT00998764
NCT00606476	NCT00937352
NCT00606476	NCT00667810
NCT01688973
NCT00054691
NCT01059305
NCT00126555
NCT02345044	NCT02890173
NCT00758524
NCT03595618
NCT00166465
NCT04865978
NCT05553834
NCT01194258
NCT02212951
NCT01697618	NCT01850615
NCT01697618	NCT00331604
NCT00842361	NCT01059812
NCT00842361	NCT01045447
NCT00842361	NCT01513590
NCT00842361	NCT02648217
NCT00842361	NCT01388361
NCT00842361	NCT01365507
NCT00842361	NCT01713530
NCT00842361	NCT02100475
NCT00842361	NCT01272193
NCT01027871	NCT01894568
NCT01027871	NCT01435616
NCT01027871	NCT02132637
NCT01027871	NCT01468987
NCT01027871	NCT02106364
NCT01027871	NCT01582451
NCT00767260
NCT00824616
NCT00958074	NCT01728805
NCT05122884
NCT00651742	NCT00498225
NCT05968326
NCT00002955	NCT02311439
NCT00002955	NCT01494506
NCT00002955	NCT04897854
NCT00002955	NCT02923921
NCT00002955	NCT02506842
NCT00002955	NCT00033735
NCT00002955	NCT03941093
NCT00002955	NCT00960284
NCT00002955	NCT02355119
NCT00002955	NCT05074589
NCT00002955	NCT00003049
NCT00002955	NCT00303758
NCT00002955	NCT04229004
NCT00002955	NCT04083235
NCT00002955	NCT00024427
NCT00002955	NCT00003029
NCT00002955	NCT00003216
NCT00002955	NCT02919787
NCT00002955	NCT01926197
NCT00002955	NCT01836432
NCT00002955	NCT00005870
NCT00002955	NCT01827553
NCT00002955	NCT00005871
NCT00002955	NCT00058201
NCT00002955	NCT00112658
NCT00002955	NCT03504423
NCT00002955	NCT03899636
NCT00002955	NCT05529940
NCT00002955	NCT00416507
NCT00002955	NCT06217042
NCT00002955	NCT02539537
NCT00436267
NCT00002689
NCT02226458
NCT00030589	NCT00056056
NCT00255801
NCT00030849	NCT00056056
NCT02177825
NCT03688568
NCT04013646
NCT00938314
NCT04430699
NCT03397654
NCT00486603
NCT01526174
NCT02524899
NCT02358304
NCT00001955
NCT02602483	NCT06231212
NCT00023660
NCT02937675
NCT01827943
NCT04567615
NCT02061761
NCT03926936
NCT00783614
NCT02081638
NCT03316534
NCT01429181	NCT05235191
NCT00635960
NCT01805297
NCT00322491
NCT03914742
NCT04356690
NCT06289998
NCT00231491	NCT01091727
NCT00231491	NCT00461292
NCT00231491	NCT00910520
NCT00231491	NCT00910845
NCT00231491	NCT01220726
NCT00231491	NCT02820844
NCT00231491	NCT00667095
NCT00231491	NCT00876447
NCT00231491	NCT00311376
NCT00231491	NCT02786407
NCT00231491	NCT02849418
NCT00231491	NCT00439140
NCT00231491	NCT02660359
NCT00231491	NCT00479596
NCT00231491	NCT02660138
NCT00231491	NCT03758235
NCT00213577	NCT01091727
NCT00213577	NCT00461292
NCT00213577	NCT00910520
NCT00213577	NCT00910845
NCT00213577	NCT01220726
NCT00213577	NCT02820844
NCT00213577	NCT00667095
NCT00213577	NCT00876447
NCT00213577	NCT00311376
NCT00213577	NCT02786407
NCT00213577	NCT02849418
NCT00213577	NCT00439140
NCT00213577	NCT02660359
NCT00213577	NCT00479596
NCT00213577	NCT02660138
NCT00213577	NCT03758235
NCT02618616
NCT02295865
NCT00700297
NCT03710941
NCT02995707	NCT03651102
NCT03184844	NCT03651102
NCT03332888
NCT00091897
NCT00866138	NCT01470131
NCT01075763
NCT01365819
NCT01011829
NCT01135511
NCT01226680
NCT02536794
NCT01243073
NCT04978051
NCT04005287
NCT00621855
NCT02257983
NCT04620161
NCT04785820
NCT05170542
NCT03322267	NCT04949256
NCT03322267	NCT04807673
NCT04389177	NCT04949256
NCT04389177	NCT04807673
NCT04435197	NCT04949256
NCT04435197	NCT04807673
NCT05594914
NCT05130684	NCT05213312
NCT05130684	NCT06022861
NCT05833971
NCT03785496
NCT03987815	NCT05213312
NCT03987815	NCT06022861
NCT06187597
NCT04863079	NCT04949256
NCT04863079	NCT04807673
NCT02844075	NCT04949256
NCT02844075	NCT04807673
NCT04732494
NCT05732662
NCT04514835
NCT03817658	NCT05043688
NCT06055166
NCT02384317
NCT02464891
NCT01428128
NCT03591965
NCT05182385
NCT03109093
NCT03464968
NCT02527824
NCT02413489
NCT01074853
NCT00670267
NCT01804218
NCT00342563
NCT04062019
NCT01342172
NCT02504554
NCT05019703
NCT02243605	NCT05691478
NCT04066595
NCT04368520
NCT00235963	NCT00731627
NCT00235963	NCT01077206
NCT01525407
NCT02955147
NCT03711448
NCT00686855
NCT01925950
NCT01406522
NCT04359784
NCT01002950
NCT01133860
NCT06108349
NCT05642793
NCT06356883
NCT06297512
NCT00944801
NCT00646425
NCT00043667
NCT00070759
NCT01490450
NCT01127386
NCT06420167
NCT02376257	NCT04317001
NCT00584974
NCT00985725	NCT01436162
NCT00985725	NCT01436175
NCT00985725	NCT01436149
NCT00905424	NCT01436162
NCT00905424	NCT01436175
NCT00905424	NCT01436149
NCT01435759	NCT01436162
NCT01435759	NCT01436175
NCT01435759	NCT01436149
NCT05536414
NCT01296035
NCT00317772
NCT04414631
NCT00139906
NCT00141479
NCT03046381
NCT04652258
NCT02007239
NCT00042666	NCT00332202
NCT04120519
NCT01312844
NCT02324972
NCT02653300
NCT01706965
NCT00540657
NCT05604560
NCT00816972
NCT00122018
NCT03391973	NCT03976323
NCT02705105
NCT03396471	NCT03976323
NCT03091478
NCT02892734
NCT00718809
NCT00373204
NCT00075426
NCT01470248
NCT00598078
NCT02111304
NCT02816476	NCT03201965
NCT05057221
NCT00212680	NCT00212654
NCT00105209
NCT02729207
NCT00573768	NCT00640705
NCT00573768	NCT01272934
NCT00573768	NCT02324270
NCT00573768	NCT01255423
NCT00573768	NCT01066520
NCT00573768	NCT06192420
NCT00573768	NCT00955513
NCT00761007	NCT02120027
NCT00761007	NCT02107196
NCT00761007	NCT02320318
NCT01303224	NCT02120027
NCT01303224	NCT02107196
NCT01303224	NCT02320318
NCT06158412
NCT02751255
NCT04585893
NCT01230138	NCT01726933
NCT01230138	NCT01815723
NCT01224028
NCT00396721
NCT02349243
NCT04207060
NCT01145989
NCT01144260
NCT00077441
NCT00548925
NCT01464788
NCT01654445	NCT05604638
NCT01654445	NCT02814409
NCT01654445	NCT04454788
NCT01654445	NCT05499832
NCT01654445	NCT05745259
NCT01654445	NCT02180204
NCT01654445	NCT05141305
NCT01654445	NCT01949948
NCT01654445	NCT05199662
NCT01654445	NCT04797013
NCT01654445	NCT06196320
NCT01654445	NCT05626972
NCT01183533	NCT03357133
NCT01183533	NCT05965193
NCT01183533	NCT02814409
NCT01183533	NCT04454788
NCT01183533	NCT01098981
NCT01183533	NCT03151993
NCT01183533	NCT05745259
NCT01183533	NCT02180204
NCT01183533	NCT01949948
NCT01183533	NCT04797013
NCT01183533	NCT06196320
NCT01183533	NCT05295173
NCT01183533	NCT05965687
NCT05900674
NCT03134222
NCT01074502
NCT03809988
NCT04305834
NCT02774681
NCT03213626
NCT01008098
NCT05948553
NCT00037648
NCT01300650	NCT01936844
NCT01300650	NCT01936909
NCT01778556
NCT00005905
NCT00025883
NCT04933942
NCT05498012
NCT00309413
NCT01112293
NCT01684202
NCT03612232
NCT04891068
NCT01194908
NCT02404337
NCT02676154
NCT00557700	NCT03358147
NCT00557700	NCT02066298
NCT00557700	NCT00565266
NCT00557700	NCT01172808
NCT00557700	NCT01172821
NCT00557700	NCT01257230
NCT00557700	NCT01340209
NCT00096616	NCT00588406
NCT00350207	NCT00565266
NCT02433834	NCT05776927
NCT00365560	NCT03358147
NCT00365560	NCT02066298
NCT00365560	NCT00565266
NCT00365560	NCT01290874
NCT00365560	NCT01172808
NCT00365560	NCT02676089
NCT00365560	NCT03158311
NCT00365560	NCT01634139
NCT00365560	NCT00772538
NCT00365560	NCT01172821
NCT00365560	NCT03376932
NCT00365560	NCT00776984
NCT00365560	NCT01277523
NCT00365560	NCT01257230
NCT00365560	NCT01340209
NCT00365560	NCT01634152
NCT00365560	NCT01316380
NCT01641692	NCT03184987
NCT01641692	NCT03376932
NCT01641692	NCT02924688
NCT01653483	NCT04651777
NCT01653483	NCT02924688
NCT01653483	NCT03184987
NCT01653483	NCT03376932
NCT01653483	NCT04937387
NCT01739309
NCT01911273
NCT04517539
NCT00166595
NCT03887754
NCT00077870	NCT00673920
NCT00077870	NCT00485589
NCT00077870	NCT00476996
NCT00077870	NCT00406419
NCT00634933
NCT02720120	NCT00673920
NCT02720120	NCT00485589
NCT02720120	NCT00476996
NCT02720120	NCT00406419
NCT00845832	NCT01332994
NCT01390545
NCT05979948
NCT05099471
NCT05914662
NCT04624906
NCT04840602
NCT03630042
NCT02962401
NCT00107614	NCT04061512
NCT00107614	NCT01788020
NCT00107614	NCT02165397
NCT00919633
NCT00097435
NCT00211848	NCT00038974
NCT00211848	NCT01446250
NCT00211848	NCT01581203
NCT00211848	NCT01616524
NCT00211848	NCT01754974
NCT00211848	NCT00527540
NCT00211848	NCT01718158
NCT00211848	NCT01479868
NCT00211848	NCT00381953
NCT00211848	NCT01448044
NCT00211848	NCT01471574
NCT00211848	NCT00466219
NCT00211848	NCT01389323
NCT00211848	NCT00758043
NCT00211848	NCT01467479
NCT00211848	NCT01297270
NCT00211848	NCT01598090
NCT00211848	NCT03090035
NCT00211848	NCT01447394
NCT00211848	NCT01289782
NCT00211848	NCT01797848
NCT00211848	NCT01290679
NCT00211848	NCT00627926
NCT00211848	NCT01890772
NCT00211848	NCT01500772
NCT00211848	NCT01281839
NCT00211848	NCT01318694
NCT00211848	NCT03833362
NCT00211848	NCT01497366
NCT00211848	NCT01573351
NCT00211848	NCT01137383
NCT00211848	NCT01492426
NCT04357860
NCT04430855	NCT05889182
NCT04414514
NCT05635838
NCT05998395
NCT05578430	NCT05489289
NCT05578430	NCT06371157
NCT01853618
NCT03510871	NCT04340193
NCT03510871	NCT04039607
NCT05882370	NCT05489289
NCT05882370	NCT06371157
NCT03682276	NCT04340193
NCT03682276	NCT04039607
NCT03222076	NCT04340193
NCT03222076	NCT04039607
NCT02456675
NCT01393106
NCT05841771
NCT00809042	NCT01624038
NCT01941966	NCT05902533
NCT03381352	NCT05902533
NCT00093379	NCT05902533
NCT04458324
NCT05041322
NCT02313194
NCT01611142
NCT00888927
NCT01990898
NCT00469209
NCT00006021
NCT00017433
NCT00661544
NCT02913482	NCT05115110
NCT00043394
NCT00031278
NCT03373461	NCT04578834
NCT03373461	NCT04557462
NCT02464228
NCT04868838
NCT06064929
NCT01849263	NCT01804686
NCT01849263	NCT02947347
NCT02359552
NCT00743925	NCT01130246
NCT02602938
NCT04469530
NCT00503035	NCT00585312
NCT00503035	NCT00808743
NCT02975349
NCT00973102
NCT06225232
NCT00731133
NCT01692808	NCT02186275
NCT01692808	NCT03162432
NCT01692808	NCT03999580
NCT04035109
NCT04642404
NCT04231760
NCT04231773	NCT04807413
NCT05360264
NCT00923949
NCT01342770
NCT01101334
NCT02852083
NCT00296946
NCT00761137
NCT05917561
NCT01479439
NCT06078696
NCT01171690
NCT01582815
NCT06396637
NCT05147467
NCT01889186	NCT02005471
NCT01889186	NCT03737981
NCT01889186	NCT04608318
NCT01889186	NCT06428019
NCT01889186	NCT04285567
NCT01889186	NCT03801525
NCT01889186	NCT02950051
NCT01889186	NCT03836261
NCT01889186	NCT02980731
NCT01889186	NCT03701282
NCT01889186	NCT02242942
NCT01889186	NCT04269902
NCT01889186	NCT03336333
NCT01889186	NCT02756611
NCT01889186	NCT03462719
NCT01889186	NCT05057494
NCT01889186	NCT04965493
NCT01889186	NCT03406156
NCT01889186	NCT06073821
NCT01889186	NCT05947851
NCT01889186	NCT03868722
NCT01889186	NCT05197192
NCT05209308
NCT00021749
NCT00078234
NCT02432066
NCT01484184
NCT01354392
NCT01056783
NCT05024266
NCT06121505
NCT06022692
NCT01054170
NCT00949975
NCT01023516
NCT00703391
NCT01833845
NCT02338050
NCT01354457	NCT01802814
NCT01363297	NCT04307576
NCT01363297	NCT01564784
NCT01363297	NCT03150693
NCT05633758	NCT04860011
NCT05633758	NCT02620384
NCT05633758	NCT04163588
NCT01227018
NCT01393119
NCT01615120
NCT01420861
NCT00176644	NCT00303784
NCT00176644	NCT00268476
NCT01326312
NCT02164500
NCT01726413
NCT00394667
NCT00428415
NCT00481104
NCT00537420
NCT00434122
NCT04268927
NCT04763564
NCT02124174
NCT00369889
NCT00866359	NCT02307513
NCT00866359	NCT04528082
NCT04238754
NCT01605539
NCT02539823
NCT01749540	NCT02604433
NCT01749540	NCT04064060
NCT02268409	NCT02604433
NCT02268409	NCT04064060
NCT03278379
NCT01088880
NCT00582907
NCT01148797
NCT00773591
NCT04052997
NCT01468311
NCT00001430
NCT02499770
NCT02514447
NCT02075463	NCT02969655
NCT02075463	NCT03400033
NCT02075463	NCT02876835
NCT02075463	NCT03409107
NCT02075463	NCT03029208
NCT02075463	NCT02879305
NCT02075463	NCT02829320
NCT02075463	NCT02791763
NCT02075463	NCT05682326
NCT01414075	NCT02779764
NCT01414075	NCT02652806
NCT01414075	NCT02052310
NCT01414075	NCT02652819
NCT01414075	NCT03303066
NCT01414075	NCT05301517
NCT01414075	NCT02174627
NCT01414075	NCT02174731
NCT01587898	NCT02969655
NCT01587898	NCT03400033
NCT01587898	NCT02876835
NCT01587898	NCT03409107
NCT01587898	NCT03029208
NCT01587898	NCT02879305
NCT01587898	NCT02829320
NCT01587898	NCT02791763
NCT01587898	NCT05682326
NCT02689206	NCT02969655
NCT02689206	NCT03400033
NCT02689206	NCT02876835
NCT02689206	NCT03409107
NCT02689206	NCT03029208
NCT02689206	NCT02879305
NCT02689206	NCT02829320
NCT02689206	NCT02791763
NCT02689206	NCT05682326
NCT01977482	NCT02969655
NCT01977482	NCT03400033
NCT01977482	NCT02876835
NCT01977482	NCT03409107
NCT01977482	NCT03029208
NCT01977482	NCT02879305
NCT01977482	NCT02829320
NCT01977482	NCT02791763
NCT01977482	NCT05682326
NCT01977573	NCT02969655
NCT01977573	NCT03400033
NCT01977573	NCT02876835
NCT01977573	NCT03409107
NCT01977573	NCT03029208
NCT01977573	NCT02879305
NCT01977573	NCT02829320
NCT01977573	NCT02791763
NCT01977573	NCT05682326
NCT02019719	NCT02969655
NCT02019719	NCT03400033
NCT02019719	NCT02876835
NCT02019719	NCT03409107
NCT02019719	NCT03029208
NCT02019719	NCT02879305
NCT02019719	NCT02829320
NCT02019719	NCT02791763
NCT02019719	NCT05682326
NCT01587924	NCT02969655
NCT01587924	NCT03400033
NCT01587924	NCT02876835
NCT01587924	NCT03409107
NCT01587924	NCT03029208
NCT01587924	NCT02879305
NCT01587924	NCT02829320
NCT01587924	NCT02791763
NCT01587924	NCT05682326
NCT01802944
NCT04768296
NCT04802174
NCT01861054
NCT00375869
NCT05224999
NCT05369351
NCT01963845
NCT00509600
NCT04166773
NCT04256759	NCT05263206
NCT00420563
NCT03226067
NCT00499486	NCT03512756
NCT00409292
NCT00628095
NCT00520572
NCT02976467
NCT06252441
NCT03697460
NCT05593432
NCT05188521
NCT02478164
NCT00780975
NCT00795665
NCT00038441
NCT04204057
NCT02158091	NCT02576275
NCT01309490
NCT00281476
NCT00503763
NCT00399867
NCT01665677
NCT01175148
NCT00562887
NCT00771667	NCT03107793
NCT00771667	NCT01369342
NCT00771667	NCT04524611
NCT00771667	NCT03782376
NCT00771667	NCT01369329
NCT00771667	NCT04245215
NCT00771667	NCT01369355
NCT00771667	NCT03926130
NCT00771667	NCT03464136
NCT00771667	NCT04673357
NCT00771667	NCT03466411
NCT00771667	NCT05299931
NCT00265122	NCT03107793
NCT00265122	NCT01369342
NCT00265122	NCT04524611
NCT00265122	NCT03782376
NCT00265122	NCT01369329
NCT00265122	NCT04245215
NCT00265122	NCT01369355
NCT00265122	NCT03926130
NCT00265122	NCT03464136
NCT00265122	NCT04673357
NCT00265122	NCT03466411
NCT00265122	NCT05299931
NCT03420014
NCT00332254
NCT02997371
NCT01043263
NCT05060003
NCT04380740
NCT05621759
NCT03924401
NCT04503616
NCT05289167
NCT00613808
NCT00545298
NCT01498874
NCT01278615
NCT03864523
NCT00050648
NCT00050661
NCT03229499
NCT01545336
NCT00097409
NCT03101085
NCT02169284
NCT01954927
NCT04061980
NCT01709292
NCT02334306
NCT01868516
NCT00817635
NCT00817414
NCT01544998
NCT00003656
NCT03896854
NCT00191724
NCT00615784
NCT02599480
NCT03316651
NCT02835742
NCT00030056
NCT04869475
NCT00003137
NCT00030862	NCT00160875
NCT00003192
NCT03764553
NCT00075738
NCT00256269	NCT00160875
NCT00256269	NCT04879368
NCT00256269	NCT04415853
NCT00316862	NCT00160875
NCT00354679
NCT05965479
NCT00641186
NCT02111122
NCT02249312
NCT02204852
NCT05468294
NCT00447928
NCT02841995
NCT03041779
NCT00370019
NCT03152019
NCT01166139
NCT04799288
NCT00222651	NCT00639743
NCT00222651	NCT00680628
NCT03108833
NCT03854266
NCT02921789
NCT00256230
NCT02101008
NCT00670956
NCT02061202
NCT01423110	NCT01925209
NCT01423110	NCT02573467
NCT01423110	NCT02250443
NCT01071083
NCT01891994	NCT02099747
NCT03557099	NCT04961710
NCT03557099	NCT03825744
NCT01623167	NCT02099747
NCT05720234
NCT05323617
NCT01217632
NCT00562419
NCT03856099
NCT03033524
NCT02221648
NCT05472623
NCT05180422
NCT05815186
NCT01963481
NCT05142241
NCT00814255
NCT03099304	NCT04052425
NCT03099304	NCT04057573
NCT03099304	NCT04530344
NCT02809976	NCT04052425
NCT02809976	NCT04057573
NCT02809976	NCT04530344
NCT04822584
NCT03732534
NCT02581865
NCT01133353	NCT03567291
NCT01133353	NCT03571256
NCT01133353	NCT03452943
NCT02879578
NCT03444038
NCT03325010
NCT03530293
NCT02679079
NCT04501211
NCT03319901
NCT04435184
NCT00006111
NCT00003175
NCT04228289
NCT03238924
NCT06194851
NCT01963078
NCT02546570
NCT02038933	NCT03366272
NCT04539444
NCT04337606
NCT04827862
NCT04539795
NCT04547140
NCT04495101
NCT04720612
NCT01183065
NCT00006033
NCT01564563
NCT01562158
NCT01563458
NCT00325325
NCT02605083
NCT02447887
NCT05155085
NCT02518373
NCT01388920
NCT01120470
NCT01681433
NCT00498901	NCT01674140
NCT00010010	NCT01674140
NCT04576455	NCT05306340
NCT05896566
NCT01368263	NCT01674140
NCT01368263	NCT05439499
NCT02072512
NCT01013506
NCT01698281
NCT01266213
NCT00532272	NCT02278120
NCT00532272	NCT05827081
NCT00532272	NCT02941926
NCT00532272	NCT01674140
NCT00532272	NCT03096847
NCT00532272	NCT04478266
NCT00532272	NCT05439499
NCT01205685
NCT02005887
NCT00794547
NCT04940572
NCT03717909
NCT00176280
NCT00817219	NCT03731091
NCT00817219	NCT02899962
NCT00817219	NCT03806790
NCT00817219	NCT02310646
NCT00817219	NCT02132936
NCT01536886
NCT01536938
NCT00875277	NCT03731091
NCT00875277	NCT02899962
NCT00875277	NCT03806790
NCT00875277	NCT02310646
NCT00875277	NCT02132936
NCT00263718	NCT03731091
NCT00263718	NCT02899962
NCT00263718	NCT02310646
NCT00263718	NCT03806790
NCT00263718	NCT02132936
NCT00845481
NCT01600222	NCT03731091
NCT01600222	NCT01866163
NCT01600222	NCT02899962
NCT01600222	NCT02310646
NCT01600222	NCT03806790
NCT01600222	NCT02132936
NCT01347255	NCT03731091
NCT01347255	NCT01866163
NCT01347255	NCT02899962
NCT01347255	NCT02310646
NCT01347255	NCT03806790
NCT01347255	NCT02132936
NCT04994951
NCT01768013	NCT03731091
NCT01768013	NCT02899962
NCT01768013	NCT02310646
NCT01768013	NCT03806790
NCT01768013	NCT02132936
NCT00147225
NCT05394285
NCT01491490
NCT01832766
NCT02926859
NCT02006628
NCT04421456
NCT02504151
NCT00588731
NCT00439634
NCT02818777
NCT03769896	NCT03773796
NCT03582137
NCT01041417
NCT03844763
NCT01325337
NCT02170662
NCT01904721
NCT04067986
NCT02067104
NCT01327053
NCT02828111
NCT01201915
NCT06344052
NCT01815840
NCT01700049
NCT02667574
NCT00833417
NCT01543581
NCT03035188
NCT01367665
NCT05561634
NCT02956889
NCT01898598
NCT04806646
NCT01835626
NCT04715620
NCT04740190
NCT04221503
NCT00274963
NCT01377844	NCT03259789
NCT00621868
NCT03113110	NCT03151343
NCT00762736
NCT00525525
NCT00187486
NCT00107003
NCT00545012
NCT01659138
NCT01861249
NCT02769611
NCT01466374
NCT03905811
NCT01000922
NCT00841087	NCT01835431
NCT00841087	NCT03377699
NCT00841087	NCT01074268
NCT02324309
NCT00770640
NCT04635774
NCT01589822
NCT03712787
NCT03289143
NCT03828747
NCT02880956
NCT03352557
NCT04867616
NCT03518073
NCT03102021	NCT01066351
NCT00431873
NCT00764517
NCT00409305
NCT00748436
NCT00630383
NCT01988831
NCT04572997	NCT05174065
NCT04238715
NCT02924376	NCT03656536
NCT04353375
NCT02150967	NCT03773302
NCT01265875
NCT02146833
NCT00521001
NCT00098553
NCT00022464
NCT03717415
NCT01186406
NCT01619644
NCT00287547
NCT04018755
NCT03000179
NCT03361228
NCT04794127
NCT02736500
NCT02489604
NCT03422029
NCT04385992
NCT05724108
NCT05987176
NCT04129255
NCT01237457
NCT01064973	NCT01706523
NCT00846547	NCT01706523
NCT01288716	NCT01706523
NCT02780180
NCT04316546
NCT00144690	NCT04309721
NCT00144690	NCT02427607
NCT00144690	NCT00735397
NCT00368472	NCT04309721
NCT00368472	NCT02427607
NCT00368472	NCT00735397
NCT03780907	NCT04309721
NCT03780907	NCT02427607
NCT03780907	NCT00735397
NCT00416195	NCT04309721
NCT00416195	NCT02427607
NCT00416195	NCT00735397
NCT03656484
NCT00079339
NCT02445716	NCT06343870
NCT00141570
NCT00679263
NCT00545272
NCT00468975
NCT00403754	NCT02554786
NCT00403754	NCT03158311
NCT00403754	NCT00529529
NCT00403754	NCT01079130
NCT00403754	NCT05776927
NCT00583947
NCT01425801
NCT00683449
NCT01348139
NCT02427165
NCT00215358	NCT01450774
NCT00215358	NCT01511367
NCT00215358	NCT00476073
NCT00215358	NCT00393991
NCT00215358	NCT03015259
NCT00215358	NCT03453112
NCT00215358	NCT01475032
NCT00215358	NCT01658891
NCT00215358	NCT01570478
NCT00215358	NCT01099722
NCT00215358	NCT05322707
NCT00215358	NCT01001364
NCT00215358	NCT05292586
NCT00215358	NCT02062463
NCT00215358	NCT01202084
NCT00215358	NCT01566149
NCT00215358	NCT00734318
NCT00215358	NCT00413387
NCT00215358	NCT01167010
NCT00215358	NCT02495168
NCT00215358	NCT05831566
NCT00215358	NCT00394368
NCT00215358	NCT00747318
NCT00215358	NCT00383552
NCT00215358	NCT04215848
NCT00215358	NCT00649025
NCT00215358	NCT00393952
NCT00215358	NCT00563056
NCT00215358	NCT00252863
NCT00215358	NCT00394199
NCT00215358	NCT00383240
NCT00215358	NCT00862394
NCT00215358	NCT00394121
NCT00215358	NCT02446418
NCT00215358	NCT01345916
NCT00215358	NCT00475813
NCT00777348
NCT00354874	NCT03376932
NCT00354874	NCT02924688
NCT00354874	NCT02301975
NCT00354874	NCT02446418
NCT00354874	NCT01147848
NCT00354874	NCT01181895
NCT00215371	NCT01450774
NCT00215371	NCT01511367
NCT00215371	NCT00476073
NCT00215371	NCT00393991
NCT00215371	NCT03015259
NCT00215371	NCT03453112
NCT00215371	NCT01475032
NCT00215371	NCT01658891
NCT00215371	NCT01570478
NCT00215371	NCT01099722
NCT00215371	NCT05322707
NCT00215371	NCT01001364
NCT00215371	NCT05292586
NCT00215371	NCT02062463
NCT00215371	NCT01202084
NCT00215371	NCT01566149
NCT00215371	NCT00734318
NCT00215371	NCT00413387
NCT00215371	NCT01167010
NCT00215371	NCT02495168
NCT00215371	NCT05831566
NCT00215371	NCT00394368
NCT00215371	NCT00747318
NCT00215371	NCT00383552
NCT00215371	NCT04215848
NCT00215371	NCT00649025
NCT00215371	NCT00393952
NCT00215371	NCT00563056
NCT00215371	NCT00252863
NCT00215371	NCT00394199
NCT00215371	NCT00383240
NCT00215371	NCT00862394
NCT00215371	NCT00394121
NCT00215371	NCT02446418
NCT00215371	NCT01345916
NCT00215371	NCT00475813
NCT01311661
NCT00980200	NCT03248128
NCT00980200	NCT01435902
NCT00980200	NCT03184987
NCT00980200	NCT03376932
NCT00980200	NCT04937387
NCT00980200	NCT01706198
NCT00980200	NCT02753712
NCT00980200	NCT04651777
NCT00980200	NCT01498679
NCT00980200	NCT01165138
NCT00980200	NCT01686633
NCT00980200	NCT02924688
NCT00980200	NCT02301975
NCT00980200	NCT02446418
NCT00980200	NCT04265105
NCT00980200	NCT01498653
NCT00980200	NCT01147848
NCT00980200	NCT02094937
NCT00980200	NCT01134042
NCT00980200	NCT01181895
NCT00838591
NCT00600171	NCT01498679
NCT00467740
NCT00928668
NCT01013753
NCT00704912
NCT03321123
NCT03614858
NCT01626495
NCT02231762	NCT05050942
NCT02231762	NCT04852679
NCT02275611
NCT02251912	NCT03339024
NCT02251912	NCT02903251
NCT02251912	NCT05093296
NCT03610633	NCT03339024
NCT03610633	NCT02903251
NCT03610633	NCT05093296
NCT03603223
NCT03692325
NCT00979550
NCT00184054	NCT00513305
NCT01245673
NCT00332930
NCT01340521	NCT03549741
NCT01340521	NCT03241472
NCT01340521	NCT02381184
NCT01340521	NCT00296465
NCT01340521	NCT05846906
NCT01340521	NCT00610077
NCT01232075
NCT03169244
NCT03551522
NCT05193916
NCT04145674
NCT05970731
NCT04330586	NCT04356495
NCT04330586	NCT04870333
NCT04330586	NCT04435795
NCT04330586	NCT04377711
NCT02414152
NCT04997395
NCT01683396
NCT01160822
NCT01882491
NCT05178576
NCT03368729
NCT01259375
NCT03698227
NCT01514188	NCT02049905
NCT04910126
NCT04589754
NCT05774275
NCT03056001
NCT02784015
NCT01830790
NCT01853540
NCT00039182
NCT00025207
NCT00787410
NCT01780454
NCT00261547
NCT01178216
NCT00568477
NCT01994291
NCT00665626
NCT01264770
NCT00805467
NCT00665925
NCT02092961
NCT00326339	NCT01197755
NCT00326339	NCT01197534
NCT00326339	NCT01197521
NCT00326339	NCT01242514
NCT05040698
NCT01855711
NCT05328102
NCT01788189
NCT00243035
NCT02749903
NCT03552692
NCT01856530
NCT00884897
NCT05968651
NCT00220389	NCT00138723
NCT00220389	NCT00425100
NCT00220389	NCT00220402
NCT00220389	NCT00444925
NCT00220389	NCT00220376
NCT00220389	NCT00220363
NCT00220389	NCT00658684
NCT01604928	NCT01043666
NCT01604928	NCT00689104
NCT01604928	NCT00966004
NCT01604928	NCT00688688
NCT06181591
NCT00876421
NCT01314872	NCT03583372
NCT01314872	NCT03492281
NCT02574962
NCT02312557	NCT03834519
NCT02312557	NCT03834493
NCT04717154
NCT05445609
NCT04675333
NCT00221611	NCT00367068
NCT01033422
NCT04165850
NCT00355576
NCT04200755
NCT04791319
NCT02088177
NCT04139668
NCT00070161
NCT01637961
NCT01767194
NCT05663944
NCT03993262
NCT01892527
NCT02912676
NCT00947882
NCT00743184
NCT05869669
NCT01492400
NCT02186119
NCT02217345
NCT03708718
NCT05447195
NCT01071837
NCT03746288
NCT00043186
NCT02253745
NCT00283387
NCT00001934	NCT01797965
NCT00001934	NCT02881567
NCT00109161	NCT01797965
NCT00109161	NCT02881567
NCT02776033
NCT05705505
NCT06452719
NCT00110487
NCT00006371
NCT03588533
NCT00962715
NCT00359723
NCT03083132
NCT01835938
NCT02805660
NCT02867852
NCT03023501
NCT03069703
NCT02394106
NCT02394119
NCT00577720
NCT03297593
NCT03075423
NCT02558894
NCT06030258
NCT01725776
NCT03794037
NCT01140568
NCT03957551
NCT02521870	NCT05155254
NCT04768881
NCT02740920	NCT05155254
NCT03013101	NCT03430297
NCT03534635	NCT05155254
NCT02306850	NCT05155254
NCT01783938	NCT01844505
NCT04552223
NCT05282901
NCT02359851
NCT03207542
NCT03637764
NCT00472082
NCT03266081
NCT04810156
NCT06383884
NCT01722318	NCT02493452
NCT01722318	NCT02387359
NCT01722318	NCT02706483
NCT00460811	NCT03573908
NCT00460811	NCT00938717
NCT00460811	NCT02316899
NCT00460811	NCT01880424
NCT00460811	NCT04026113
NCT00460811	NCT00948818
NCT00258193	NCT03573908
NCT00258193	NCT00938717
NCT00258193	NCT02316899
NCT00258193	NCT01880424
NCT00258193	NCT04026113
NCT00258193	NCT00948818
NCT01777594
NCT01153581
NCT03697408
NCT00282282	NCT00382109
NCT00282282	NCT00406393
NCT00282282	NCT00993343
NCT01754389
NCT00079183	NCT03112603
NCT00079183	NCT00382109
NCT00079183	NCT00167947
NCT00079183	NCT00195273
NCT00079183	NCT00406393
NCT00079183	NCT00993343
NCT06348602
NCT01927120
NCT00002790	NCT00993343
NCT02123966
NCT00720629
NCT00655668
NCT04337931
NCT05065294
NCT01831466
NCT00001191
NCT03370718
NCT05468229
NCT00399906
NCT02209753
NCT01832532
NCT00456300
NCT01928329	NCT02584582
NCT03668470
NCT02284009
NCT01755416	NCT02518945
NCT01333631
NCT01811498
NCT01814813
NCT00463203
NCT01582152
NCT00906516
NCT01730950
NCT00939991
NCT03386643	NCT04364555
NCT03592342	NCT04364555
NCT01524744
NCT03026478
NCT00111072	NCT01083420
NCT04991012
NCT02106468
NCT01867710
NCT01036594
NCT04736108
NCT00309894
NCT01685983	NCT06320067
NCT04356430
NCT01685268
NCT01051570
NCT02077634
NCT02167217
NCT02760277
NCT05185622
NCT03439670
NCT02760264
NCT03038399
NCT03925194
NCT03139487
NCT01567904
NCT02981472
NCT00513214
NCT01144975
NCT01066715
NCT00433446
NCT02920021
NCT01604408
NCT00050609
NCT02626182	NCT04039087
NCT01002534
NCT01132482	NCT04039087
NCT00659529	NCT04039087
NCT02057458	NCT04039087
NCT00096447
NCT01247922
NCT02906020
NCT00977197
NCT04452669
NCT04090697
NCT03471455
NCT00895830
NCT02710084
NCT00293111
NCT00622934
NCT02513771
NCT05289570
NCT00669292
NCT00648245
NCT04070378
NCT04328077
NCT01265498
NCT02633956
NCT03987074
NCT05415722
NCT02854605
NCT04147195
NCT03449446
NCT04971785
NCT02971033
NCT00624416
NCT02174991
NCT01060579
NCT03185871
NCT02431052	NCT03028363
NCT02431052	NCT03127956
NCT02431052	NCT03073486
NCT02100527
NCT00795886
NCT01833143
NCT00118144
NCT00346645
NCT00051974
NCT00040768
NCT00200382
NCT00516100
NCT00283634
NCT03861481
NCT04051944
NCT06345716
NCT03371862
NCT00423930
NCT00296374
NCT04380402	NCT04631536
NCT04380402	NCT04466241
NCT04380402	NCT04486508
NCT04380402	NCT04952350
NCT04380402	NCT04801940
NCT00551291
NCT01133275
NCT00003336
NCT00466843
NCT03333278
NCT00440349
NCT01677754
NCT01320085
NCT04897477
NCT04553393
NCT02638038
NCT03776643
NCT02135536
NCT02026401
NCT00087555	NCT00423813
NCT00087555	NCT00423605
NCT00087555	NCT00803023
NCT00087555	NCT00371137
NCT04539938
NCT00099489
NCT05322889
NCT05181397
NCT03557918
NCT06178601
NCT05351554
NCT05314517
NCT03791593
NCT03868423
NCT04702880
NCT04683198
NCT03417895	NCT04490421
NCT02247349
NCT03325816
NCT04189094
NCT02963090
NCT02359019	NCT04624204
NCT02359019	NCT05224141
NCT02359019	NCT03066778
NCT03382561
NCT03958045
NCT04055792
NCT03402880
NCT02934503	NCT05224141
NCT02934503	NCT03066778
NCT02934503	NCT04624204
NCT04952597
NCT03983759
NCT03307616
NCT02532231
NCT05996523
NCT03271541
NCT00381004
NCT01890655
NCT01742052
NCT01136252
NCT01637272
NCT02214810
NCT03407482
NCT05688696
NCT04305197
NCT02908100
NCT02975336
NCT00021385
NCT00843531
NCT00627419
NCT03645824
NCT00724334	NCT03755518
NCT01692366	NCT03755518
NCT01369498
NCT00175435
NCT03695185
NCT00617201
NCT03903822
NCT00929344
NCT00427219
NCT00527488
NCT04265274
NCT02743364
NCT01000506	NCT04718389
NCT01000506	NCT02555371
NCT01000506	NCT01691521
NCT01000506	NCT02594332
NCT01000506	NCT01842607
NCT01000506	NCT03562195
NCT01000506	NCT01691859
NCT01000506	NCT02135692
NCT01000506	NCT03021304
NCT01000506	NCT02281318
NCT01000506	NCT03099096
NCT01000506	NCT03014674
NCT01000506	NCT01691508
NCT01366521	NCT04718389
NCT01366521	NCT02555371
NCT01366521	NCT01691521
NCT01366521	NCT02594332
NCT01366521	NCT01842607
NCT01366521	NCT03562195
NCT01366521	NCT01691859
NCT01366521	NCT02135692
NCT01366521	NCT03021304
NCT01366521	NCT02281318
NCT01366521	NCT03099096
NCT01366521	NCT03014674
NCT01366521	NCT01691508
NCT00587288	NCT01290887
NCT00587288	NCT03052725
NCT00587288	NCT01270464
NCT00587288	NCT01287039
NCT00587288	NCT02501629
NCT00587288	NCT02559791
NCT00587288	NCT01508936
NCT00587288	NCT02452190
NCT00587288	NCT01285323
NCT00292877	NCT04718389
NCT00292877	NCT02555371
NCT00292877	NCT01691521
NCT00292877	NCT02594332
NCT00292877	NCT01842607
NCT00292877	NCT03562195
NCT00292877	NCT01691859
NCT00292877	NCT02135692
NCT00292877	NCT03021304
NCT00292877	NCT02281318
NCT00292877	NCT03099096
NCT00292877	NCT03014674
NCT00292877	NCT01691508
NCT03382262
NCT03803787
NCT01414153	NCT02296567
NCT01796964	NCT04047472
NCT01796964	NCT04005352
NCT01796964	NCT03710564
NCT01796964	NCT03386474
NCT01796964	NCT02434328
NCT01796964	NCT02307682
NCT02098720	NCT03630952
NCT02098720	NCT03577899
NCT02732899
NCT02418754
NCT01926977	NCT02296567
NCT01926977	NCT05126966
NCT03777813
NCT02520453
NCT06290505
NCT03653052
NCT02639065
NCT06464614
NCT00534313	NCT01860976
NCT00534313	NCT04610476
NCT02851472
NCT00980343
NCT03427814
NCT01447654
NCT01912534	NCT05366101
NCT01150461
NCT04111536
NCT02495129	NCT05985915
NCT02495129	NCT05350072
NCT02495129	NCT05349214
NCT02149420	NCT05985915
NCT02149420	NCT05350072
NCT02149420	NCT05349214
NCT02962895	NCT05985915
NCT02962895	NCT05350072
NCT02962895	NCT05349214
NCT05124925	NCT05985915
NCT05124925	NCT05350072
NCT05124925	NCT05349214
NCT04966429
NCT00412425
NCT03576001
NCT00584584
NCT01597375
NCT01955512
NCT02971228
NCT01194245
NCT02213146
NCT02626936
NCT02490098
NCT00612040	NCT00982228
NCT00612040	NCT02034513
NCT00612040	NCT01079234
NCT02660242
NCT02146651
NCT00797823
NCT02798250
NCT01049412	NCT01481779
NCT01049412	NCT01454284
NCT02846857
NCT02416765
NCT00059813
NCT00818441
NCT00313612
NCT05638880
NCT05028322
NCT05543837
NCT02052531
NCT02565134
NCT02769910
NCT00996008
NCT01808157
NCT03061708
NCT03082833
NCT04168710
NCT02749968
NCT04382586
NCT04440007
NCT04380688	NCT04647669
NCT04375397
NCT04346199	NCT04647669
NCT04528667
NCT04127578
NCT04612725
NCT04912505
NCT01050998
NCT01706926
NCT01715896
NCT01712399
NCT04883619
NCT05810948
NCT00156325	NCT05973786
NCT03649724
NCT03323346
NCT01126866	NCT02563002
NCT01410799
NCT04988425
NCT04697056
NCT04253873
NCT00000621
NCT00069017
NCT03316131
NCT03085147
NCT01506895
NCT05156671
NCT00065429
NCT02170025
NCT00619671	NCT05868837
NCT00619671	NCT02950155
NCT00619671	NCT06342544
NCT00619671	NCT05332587
NCT02110706	NCT05868837
NCT02110706	NCT02950155
NCT02110706	NCT06342544
NCT02110706	NCT05332587
NCT00235989	NCT00099502
NCT00235989	NCT00459667
NCT00235989	NCT00428584
NCT00050778	NCT00530348
NCT00050778	NCT00548405
NCT04779957
NCT05677152
NCT05787860
NCT05351541
NCT06388369
NCT00414960
NCT00242463
NCT00781443
NCT00281671
NCT05607420
NCT00004183
NCT03368131
NCT05251948
NCT00918320
NCT03703050
NCT02919969
NCT05469165
NCT02802943
NCT04211675
NCT03794349
NCT04560166
NCT06450041
NCT00128596
NCT00098358
NCT02999022
NCT01997255
NCT01734512
NCT01802775
NCT02227368
NCT01222143
NCT03690115
NCT00762632
NCT00882999
NCT00040599
NCT04121455
NCT05937152
NCT00219622
NCT01730404	NCT04636814
NCT00874497
NCT00917150
NCT00671073
NCT00549679
NCT04423367
NCT01479010
NCT01618656
NCT01419977
NCT00607750
NCT01904058
NCT05050136
NCT02321306
NCT02195791
NCT01814046
NCT02011516
NCT00373295
NCT06305780
NCT06305806
NCT02972450
NCT04120415
NCT01225172
NCT00796107
NCT00728949
NCT02127151
NCT02337946
NCT04425239
NCT00215722	NCT02563002
NCT00362102	NCT02563002
NCT02493049
NCT02873975
NCT00078468
NCT02340975
NCT01585987
NCT04441788
NCT01081678
NCT00907296
NCT00413036	NCT06084936
NCT00413036	NCT01098656
NCT00466921	NCT06084936
NCT00466921	NCT01098656
NCT00322985	NCT06084936
NCT00322985	NCT01098656
NCT00199030
NCT02590588
NCT01144117
NCT02296684	NCT05523323
NCT02296684	NCT05815927
NCT02296684	NCT06102395
NCT02296684	NCT06295731
NCT02296684	NCT04747054
NCT02296684	NCT04534205
NCT02296684	NCT06082167
NCT02296684	NCT04199104
NCT03057613	NCT05523323
NCT03057613	NCT05815927
NCT03057613	NCT06102395
NCT03057613	NCT06295731
NCT03057613	NCT04747054
NCT03057613	NCT04534205
NCT03057613	NCT06082167
NCT03057613	NCT04199104
NCT03771820	NCT05523323
NCT03771820	NCT05815927
NCT03771820	NCT06102395
NCT03771820	NCT06295731
NCT03771820	NCT04747054
NCT03771820	NCT04534205
NCT03771820	NCT06082167
NCT03771820	NCT04199104
NCT06161545
NCT02769520	NCT05523323
NCT02769520	NCT05815927
NCT02769520	NCT06102395
NCT02769520	NCT06295731
NCT02769520	NCT04747054
NCT02769520	NCT04534205
NCT02769520	NCT06082167
NCT02769520	NCT04199104
NCT02777385	NCT05523323
NCT02777385	NCT05815927
NCT02777385	NCT06102395
NCT02777385	NCT06295731
NCT02777385	NCT04747054
NCT02777385	NCT04534205
NCT02777385	NCT06082167
NCT02777385	NCT04199104
NCT05343325	NCT05582265
NCT04523883
NCT03406247
NCT03246685	NCT05523323
NCT03246685	NCT05815927
NCT03246685	NCT06102395
NCT03246685	NCT06295731
NCT03246685	NCT04747054
NCT03246685	NCT04534205
NCT03246685	NCT06082167
NCT03246685	NCT04199104
NCT05861557
NCT04326257
NCT05773079
NCT03325465
NCT02255097	NCT05523323
NCT02255097	NCT05815927
NCT02255097	NCT06102395
NCT02255097	NCT06295731
NCT02255097	NCT04747054
NCT02255097	NCT04534205
NCT02255097	NCT06082167
NCT02255097	NCT04199104
NCT06170710
NCT04454489
NCT06081582
NCT03386357	NCT05523323
NCT03386357	NCT05815927
NCT03386357	NCT06102395
NCT03386357	NCT06295731
NCT03386357	NCT04747054
NCT03386357	NCT04534205
NCT03386357	NCT06082167
NCT03386357	NCT04199104
NCT04080804
NCT02454179
NCT03546582	NCT05523323
NCT03546582	NCT05815927
NCT03546582	NCT06102395
NCT03546582	NCT06295731
NCT03546582	NCT04747054
NCT03546582	NCT04534205
NCT03546582	NCT06082167
NCT03546582	NCT04199104
NCT03480672	NCT05523323
NCT03480672	NCT05815927
NCT03480672	NCT06102395
NCT03480672	NCT06295731
NCT03480672	NCT04747054
NCT03480672	NCT04534205
NCT03480672	NCT06082167
NCT03480672	NCT04199104
NCT03813836	NCT05523323
NCT03813836	NCT05815927
NCT03813836	NCT06102395
NCT03813836	NCT06295731
NCT03813836	NCT04747054
NCT03813836	NCT04534205
NCT03813836	NCT06082167
NCT03813836	NCT04199104
NCT05213884
NCT05136768
NCT04034225	NCT05523323
NCT04034225	NCT05815927
NCT04034225	NCT06102395
NCT04034225	NCT06295731
NCT04034225	NCT04747054
NCT04034225	NCT04534205
NCT04034225	NCT06082167
NCT04034225	NCT04199104
NCT06170697
NCT03823131
NCT06240689
NCT03463161
NCT04861467
NCT02841748	NCT05523323
NCT02841748	NCT05815927
NCT02841748	NCT06102395
NCT02841748	NCT06295731
NCT02841748	NCT04747054
NCT02841748	NCT04534205
NCT02841748	NCT06082167
NCT02841748	NCT04199104
NCT02892201	NCT05523323
NCT02892201	NCT05815927
NCT02892201	NCT06102395
NCT02892201	NCT06295731
NCT02892201	NCT04747054
NCT02892201	NCT04534205
NCT02892201	NCT06082167
NCT02892201	NCT04199104
NCT00659113	NCT03013010
NCT00659113	NCT02813967
NCT02716688	NCT03013010
NCT02716688	NCT02813967
NCT00035022
NCT00061880
NCT01663012
NCT00851370
NCT00701233
NCT04066296
NCT00698204
NCT02991807
NCT06199427
NCT00025584
NCT00028639
NCT01362699
NCT02800083
NCT03102593	NCT04812925
NCT03102593	NCT04188379
NCT03102593	NCT04687072
NCT01220271
NCT00395057
NCT01849692
NCT01397409
NCT01304693
NCT02357342
NCT02511613	NCT02727881
NCT00857259
NCT01674569
NCT00462280
NCT02399709
NCT02056340
NCT04990232	NCT06381661
NCT05243862
NCT03150706
NCT03174405
NCT03435107
NCT03721653
NCT06282445
NCT03340558
NCT04659382
NCT03979066
NCT06055816
NCT06349889
NCT06455410
NCT06059261
NCT02317549
NCT00107913
NCT01452308
NCT02492490
NCT03680508
NCT00866970
NCT03693781
NCT00001181
NCT05233332
NCT04800627
NCT03491215
NCT00744276
NCT01185821
NCT00879658
NCT03011034
NCT00267007
NCT02924233
NCT04252365	NCT05549037
NCT05565378	NCT06472076
NCT06331650	NCT05990127
NCT04106180
NCT05212922
NCT05816252
NCT06088771
NCT03557411	NCT05042375
NCT03557411	NCT04203485
NCT03557411	NCT06335355
NCT03557411	NCT05106335
NCT03557411	NCT04768075
NCT03557411	NCT04619433
NCT02950038
NCT03325166
NCT04120454	NCT05633602
NCT04120454	NCT05096663
NCT04303130	NCT05042375
NCT04303130	NCT04203485
NCT04303130	NCT06335355
NCT04303130	NCT05106335
NCT04303130	NCT04768075
NCT04303130	NCT04619433
NCT04976647
NCT04102982	NCT05042375
NCT04102982	NCT04203485
NCT04102982	NCT06335355
NCT04102982	NCT05106335
NCT04102982	NCT04768075
NCT04102982	NCT04619433
NCT03425006
NCT06341660	NCT05990127
NCT03083041	NCT04203485
NCT05468242
NCT04581824	NCT06472076
NCT05267366
NCT04133337	NCT04203485
NCT04205552
NCT02448303
NCT04165096
NCT05570825
NCT06424821	NCT05990127
NCT04040361	NCT05633602
NCT04040361	NCT05096663
NCT03411473
NCT04238169
NCT02737202
NCT02667496
NCT04902703
NCT01289743	NCT00421915
NCT01289743	NCT00434044
NCT01289743	NCT00421980
NCT01289743	NCT00356356
NCT01289743	NCT04345458
NCT01289743	NCT01258738
NCT01289743	NCT00418548
NCT01289730	NCT00421915
NCT01289730	NCT00434044
NCT01289730	NCT00421980
NCT01289730	NCT00356356
NCT01289730	NCT04345458
NCT01289730	NCT01258738
NCT01289730	NCT00418548
NCT00131651
NCT03067571
NCT04041362	NCT04406727
NCT04041362	NCT03149211
NCT02369146	NCT04406727
NCT02369146	NCT03149211
NCT05056974	NCT04406727
NCT05056974	NCT03149211
NCT03743376	NCT04406727
NCT03743376	NCT03149211
NCT02626884
NCT01548612
NCT02164981
NCT00787618
NCT04129619
NCT00454688	NCT01100684
NCT00955994	NCT01100684
NCT00805792	NCT00868010
NCT04859946
NCT01987232
NCT01748500
NCT04337580
NCT01264497
NCT04057365
NCT02454075
NCT00729300
NCT00913484
NCT00218608
NCT00395850
NCT00400491	NCT01585051
NCT00400491	NCT01736865
NCT00400491	NCT01170468
NCT01393808
NCT00784511	NCT01585051
NCT00784511	NCT01736865
NCT00784511	NCT01170468
NCT05212012
NCT04941521
NCT01790893
NCT00955630
NCT00546936
NCT00613028	NCT00884741
NCT01149850
NCT01113398
NCT00597402
NCT02743078
NCT01740258
NCT01894061
NCT01903330
NCT00979017
NCT01351025
NCT01874743
NCT01515813
NCT02432534
NCT03247400
NCT01517893
NCT00032396
NCT05577754
NCT01826214
NCT04922983
NCT02099331
NCT03833570
NCT02630004
NCT01200732
NCT01320280
NCT06283550
NCT00809679
NCT01517282
NCT01284062
NCT01482884
NCT02336373
NCT00532883
NCT02640573
NCT00471484
NCT00483405
NCT00076609
NCT03026803
NCT04533321
NCT01538381
NCT05070403
NCT03486509
NCT02268747
NCT01415674
NCT04321395
NCT05026736
NCT04607200
NCT05241340
NCT04322643
NCT02351739	NCT02853305
NCT02351739	NCT03898180
NCT02351739	NCT05911295
NCT05160285
NCT03854474
NCT04264936	NCT05302284
NCT04264936	NCT04568304
NCT05382208
NCT05353686
NCT03278158
NCT00523159	NCT01265901
NCT00006483
NCT01738360
NCT03140969
NCT00201682
NCT05242471
NCT00055523	NCT00427921
NCT00055523	NCT00409617
NCT00055523	NCT01070303
NCT00055523	NCT00338650
NCT00055523	NCT01564823
NCT00055523	NCT01986127
NCT00055523	NCT02185014
NCT00055523	NCT02065570
NCT00055523	NCT00055497
NCT00055523	NCT02871635
NCT00055523	NCT00445432
NCT00055523	NCT00348283
NCT00055523	NCT03464136
NCT00055523	NCT01674413
NCT00055523	NCT01235689
NCT00055523	NCT00077779
NCT00055523	NCT01629628
NCT00055523	NCT02499783
NCT00055523	NCT01958827
NCT00055523	NCT00409682
NCT00055523	NCT03759288
NCT00055523	NCT00105300
NCT00055523	NCT00445939
NCT00055523	NCT00195715
NCT00055523	NCT04643483
NCT00055523	NCT00686374
NCT01355614
NCT05071664	NCT05669833
NCT02379650	NCT03305263
NCT02609386
NCT02739204
NCT01034553
NCT00872300
NCT05148715
NCT02387203
NCT00690768
NCT05930561
NCT06321302
NCT00387582	NCT00444600
NCT00387582	NCT00545870
NCT01988246
NCT03006081
NCT01201161
NCT03531294
NCT03705507
NCT02188160	NCT05322148
NCT02188160	NCT02819284
NCT02188160	NCT02813265
NCT02188160	NCT03616899
NCT04734210
NCT01163643
NCT00765804	NCT01129856
NCT02468700
NCT01276223
NCT00560638	NCT05322148
NCT00560638	NCT02819284
NCT00560638	NCT02813265
NCT00560638	NCT03616899
NCT01242943
NCT01692691
NCT01363206
NCT03320629
NCT02976896
NCT06339619
NCT03224221
NCT03359018
NCT04824352
NCT05211284
NCT05254626
NCT00013598
NCT05593575
NCT02698501	NCT03927157
NCT02698501	NCT05280418
NCT02698501	NCT05651841
NCT02698501	NCT03406078
NCT02698501	NCT05062759
NCT02698501	NCT05274815
NCT02698501	NCT03706079
NCT02698501	NCT03347279
NCT02054130
NCT00872716
NCT02669433	NCT02928445
NCT03401112
NCT04474314
NCT04053803
NCT00514761
NCT01085331
NCT06365788
NCT02353988
NCT04935762
NCT04789837
NCT00433147
NCT00813865
NCT00446550
NCT03939975
NCT03753659
NCT00966251
NCT03869034
NCT02989922	NCT04909866
NCT02989922	NCT06172205
NCT02989922	NCT05320692
NCT02989922	NCT06485466
NCT02989922	NCT04639180
NCT02989922	NCT04985136
NCT02989922	NCT05198609
NCT02989922	NCT05738616
NCT02989922	NCT03605706
NCT02989922	NCT03764293
NCT02989922	NCT05313282
NCT02989922	NCT05613478
NCT02989922	NCT05062837
NCT05471674
NCT03851939	NCT05056337
NCT03851939	NCT04709380
NCT03851939	NCT06201065
NCT03851939	NCT04523493
NCT03851939	NCT03859128
NCT03851939	NCT04723004
NCT02658019	NCT02702401
NCT02658019	NCT04246177
NCT02658019	NCT03867084
NCT02658019	NCT03713593
NCT02658019	NCT04777851
NCT02658019	NCT03062358
NCT00201409
NCT00268437
NCT00217139
NCT00332176
NCT00157534
NCT00292084
NCT04440592
NCT05508737
NCT00548496
NCT04629950
NCT02501213
NCT00675025	NCT00754013
NCT00675025	NCT00754052
NCT00570128	NCT00754013
NCT00570128	NCT00754052
NCT00206947	NCT02374567
NCT01012167
NCT00927563
NCT01268527
NCT00411905
NCT00440076
NCT00262873
NCT03866317
NCT01743950	NCT05271240
NCT01580969	NCT05271240
NCT02754362	NCT05271240
NCT00660621	NCT05271240
NCT04499235
NCT04858776
NCT04807829
NCT05622994
NCT05398913
NCT05262985
NCT01928940
NCT03264066
NCT05580770
NCT03839342
NCT01581060
NCT00888134
NCT01885195
NCT03989115
NCT02639546
NCT04185831
NCT01928394
NCT00923936
NCT02965976
NCT00737100	NCT01179347
NCT03847909
NCT00947713
NCT02044874
NCT01893632	NCT02543944
NCT00412594
NCT00923013
NCT02157181
NCT00112580
NCT03190265
NCT04361162
NCT04258150
NCT05014776
NCT00064974	NCT00843882
NCT00064974	NCT00179621
NCT00064974	NCT01243476
NCT02928419
NCT00874978	NCT00843882
NCT00874978	NCT00179621
NCT00874978	NCT01243476
NCT00065156	NCT00843882
NCT00065156	NCT00179621
NCT00065156	NCT01243476
NCT00044382	NCT00843882
NCT00044382	NCT00179621
NCT00044382	NCT01243476
NCT01718379
NCT00910858
NCT02595996
NCT03148899
NCT00813436
NCT01699997
NCT03900754
NCT00663039
NCT01568528
NCT01038570	NCT05298085
NCT01038570	NCT02804373
NCT01548521	NCT05298085
NCT01548521	NCT02804373
NCT02205034	NCT05298085
NCT02205034	NCT02804373
NCT01937013
NCT03260920
NCT03953456
NCT05464433
NCT03155945
NCT02217709
NCT00952731
NCT02993159
NCT04009044
NCT02363738
NCT02846545
NCT04729296
NCT02821026
NCT00730392	NCT00468117
NCT00730392	NCT00434811
NCT00498212
NCT00349466	NCT01235234
NCT02682407
NCT04525495
NCT03696758
NCT01768884	NCT03053388
NCT00002876	NCT00278278
NCT00002876	NCT00078988
NCT00002876	NCT00392886
NCT00002876	NCT00003859
NCT00516165
NCT01251458
NCT01379521
NCT00390195
NCT01567930
NCT05342519
NCT03358082
NCT00372307
NCT00040508
NCT00757874
NCT03952650
NCT02929667
NCT00000335	NCT00175357
NCT00000335	NCT03948464
NCT00000335	NCT04214834
NCT00000335	NCT03678792
NCT00000335	NCT04455802
NCT00699010
NCT00301210	NCT03678792
NCT02998606
NCT04504851
NCT00480298
NCT01222871
NCT00788463
NCT01920893
NCT03115567
NCT04990440
NCT03479372
NCT00656656
NCT00219908
NCT00621218	NCT01125930
NCT00621218	NCT00823901
NCT01737411
NCT00372073
NCT03310879	NCT04158362
NCT03123744
NCT01413191
NCT00106184
NCT00593177
NCT01331239	NCT02180217
NCT01331239	NCT02697734
NCT06154538
NCT00809562
NCT04942067
NCT00210015
NCT01597739
NCT01261494
NCT04304209
NCT03642067
NCT03576963
NCT04457284
NCT01876511
NCT05197322
NCT02646020
NCT03189433
NCT00003551
NCT00287976
NCT00004108
NCT01314417
NCT00281515
NCT01128452
NCT02943447
NCT00570765	NCT05450887
NCT00570765	NCT01473524
NCT00570765	NCT04956328
NCT00550862	NCT05450887
NCT00550862	NCT04956328
NCT02516605
NCT02235480	NCT02160665
NCT02235480	NCT02886702
NCT05540327
NCT00001863
NCT04277546
NCT02589665	NCT04469062
NCT02589665	NCT03519945
NCT02589665	NCT05784246
NCT02589665	NCT04844606
NCT02589665	NCT05767021
NCT02589665	NCT03524092
NCT02589665	NCT03518086
NCT03616821
NCT02962102
NCT01117376
NCT02166229
NCT01645176
NCT01300208
NCT00597818
NCT03111810
NCT01614990
NCT00219817
NCT00378131
NCT01505764
NCT00267358
NCT01580397
NCT00867217
NCT01698918
NCT04059484
NCT00738777
NCT02206984
NCT02742051
NCT04191382	NCT04478266
NCT05463601
NCT02188745
NCT02269670
NCT00066378
NCT03906669
NCT02291913
NCT00128843	NCT00893061
NCT00128843	NCT00684216
NCT00128843	NCT04134598
NCT00128843	NCT05645536
NCT00128843	NCT06223698
NCT00128843	NCT00066573
NCT00128843	NCT05952557
NCT00128843	NCT04584853
NCT00128843	NCT04109066
NCT00128843	NCT01674140
NCT00128843	NCT00902954
NCT00128843	NCT05891093
NCT00128843	NCT02918084
NCT00128843	NCT02995772
NCT00128843	NCT00688194
NCT00128843	NCT05774951
NCT00128843	NCT00541086
NCT00128843	NCT06380751
NCT00128843	NCT00253422
NCT00128843	NCT00265759
NCT00128843	NCT02947685
NCT00128843	NCT04906395
NCT00128843	NCT05512364
NCT01004081
NCT05472792
NCT03306472
NCT00049062
NCT00611715
NCT02676986
NCT05411380
NCT00303615
NCT00101062
NCT03874325
NCT00057941
NCT00206414
NCT00077025
NCT01783444
NCT02069093	NCT05306340
NCT05079360
NCT00255463
NCT02007512
NCT02525029
NCT01186783
NCT05030623
NCT04194554
NCT03148795	NCT04821622
NCT05327621
NCT03712930
NCT04824937
NCT00303498
NCT05166109
NCT01793441	NCT03504917
NCT02901431	NCT03504917
NCT01417091	NCT05125809
NCT01417091	NCT05768854
NCT03216486	NCT05125809
NCT03216486	NCT05768854
NCT00737529	NCT02354313
NCT00737529	NCT01021423
NCT00737529	NCT01865110
NCT02507336
NCT00553644
NCT00786851	NCT02354313
NCT00786851	NCT01021423
NCT00786851	NCT01865110
NCT05988632
NCT02491268
NCT01348009	NCT03355612
NCT01348009	NCT01534546
NCT01348009	NCT01748851
NCT00192088
NCT01674127
NCT01643850
NCT05310591
NCT05270889
NCT06439550
NCT04249739
NCT04768686
NCT05586061	NCT05699655
NCT03939962
NCT05311189
NCT03755440	NCT05610332
NCT03755440	NCT04342910
NCT02901301
NCT05536102
NCT04119622	NCT05980481
NCT06123455
NCT04250948	NCT05980481
NCT04799548	NCT05699655
NCT06253611
NCT03950271
NCT06365008
NCT03694977
NCT04367025	NCT05610332
NCT04367025	NCT04342910
NCT06374901
NCT03072160
NCT04918069
NCT03559413
NCT02091531
NCT00777959
NCT00110188
NCT04267978
NCT03363321
NCT02974855
NCT03325114
NCT00592319
NCT04466670
NCT03729869
NCT06200103
NCT06216249
NCT06288113
NCT00286156	NCT01680250
NCT00491517	NCT01680250
NCT00638937
NCT02405442
NCT02085018
NCT02515942
NCT01527500
NCT02537509
NCT00392067
NCT01039181
NCT04979910
NCT01665950
NCT02468674
NCT01601600
NCT02333331
NCT03622931
NCT00064363
NCT00138918	NCT01083615
NCT00138918	NCT01578655
NCT02366312
NCT01882816
NCT01737918
NCT02557516
NCT04335136
NCT00957411
NCT01158248
NCT00101192
NCT02759731
NCT06388564
NCT03954236
NCT04640025
NCT02017678
NCT01036802
NCT00006158
NCT02684097
NCT04674514
NCT04809181
NCT05084027
NCT01124708
NCT01472991
NCT01174355
NCT02287896
NCT00624312
NCT05556200
NCT04501523
NCT03499899
NCT02971761
NCT02411656	NCT06393374
NCT02411656	NCT02954874
NCT03044730	NCT06393374
NCT05438706	NCT05760378
NCT05225844
NCT03425097
NCT00001239
NCT01703312
NCT01386151
NCT02524054	NCT06252454
NCT01440764	NCT06252454
NCT00838955
NCT01022996
NCT02091063
NCT02261805
NCT01173523
NCT03934216
NCT04613518
NCT04209556
NCT02908334
NCT04583956
NCT00158899
NCT03525730
NCT02204397	NCT03941132
NCT02117765	NCT03941132
NCT04496596
NCT00026416
NCT00033709
NCT00019123
NCT00901381
NCT00927836
NCT03267589	NCT03737643
NCT02764333	NCT03737643
NCT04948125
NCT01842529	NCT02617069
NCT02002923
NCT01208233
NCT00767299
NCT04965272
NCT01626469
NCT00890149
NCT01254877
NCT03927105
NCT03604692
NCT04710576
NCT00730522
NCT01006369
NCT00008476
NCT00144430	NCT03112603
NCT00201786	NCT03112603
NCT00074035	NCT03112603
NCT02455557
NCT04689815
NCT01905124
NCT05659654
NCT04983901
NCT03023449
NCT03389087	NCT04490421
NCT00298896
NCT00388960
NCT01722292
NCT00064610
NCT00878462	NCT00281320
NCT03542006
NCT06444399
NCT03841448
NCT02472535
NCT00647348	NCT03387670
NCT04049448
NCT05753007
NCT02255292
NCT02478424
NCT01596075
NCT03840512
NCT01385124
NCT04373941
NCT04356729
NCT03377400	NCT04550260
NCT03925870
NCT04054518	NCT04550260
NCT03927495
NCT03686332
NCT00630552
NCT02961218
NCT03330457
NCT03310021
NCT04668508
NCT00004700
NCT02346747
NCT00025116
NCT00272038
NCT00054574
NCT00203424
NCT00148772
NCT00319787
NCT00265070
NCT00241475
NCT00061126
NCT00635856
NCT02909569
NCT00111891	NCT00961636
NCT00111891	NCT00376584
NCT00111891	NCT00664287
NCT04572763
NCT03484819
NCT04433182
NCT02391116
NCT03576443
NCT00004897
NCT04951076
NCT02933606
NCT03678649
NCT03568461	NCT05888493
NCT03105336	NCT05371093
NCT02782546
NCT00444769
NCT01700036	NCT02956122
NCT01831973
NCT02855268
NCT03969888
NCT01225211	NCT01807949
NCT01225211	NCT01931839
NCT01225211	NCT03125395
NCT01225211	NCT04235140
NCT01225211	NCT01807923
NCT01225211	NCT02544451
NCT01225211	NCT01897233
NCT01225211	NCT02514473
NCT02070744	NCT03537651
NCT02070744	NCT04537793
NCT02070744	NCT05422222
NCT02070744	NCT05274269
NCT02070744	NCT03633526
NCT02070744	NCT04058353
NCT02070744	NCT05844449
NCT02070744	NCT05076149
NCT02070744	NCT06460506
NCT02070744	NCT05444257
NCT02070744	NCT04969224
NCT02070744	NCT03559062
NCT02070744	NCT04058366
NCT02070744	NCT05033080
NCT02070744	NCT04545515
NCT02070744	NCT02565914
NCT02070744	NCT02347657
NCT02070744	NCT02392234
NCT02070744	NCT04183790
NCT02070744	NCT04043806
NCT02070744	NCT04599465
NCT02070744	NCT03691779
NCT02070744	NCT04362761
NCT02070744	NCT03460990
NCT02070744	NCT05882357
NCT02070744	NCT02953314
NCT02070744	NCT03447262
NCT02070744	NCT02516410
NCT02070744	NCT03525444
NCT02070744	NCT04105972
NCT02070744	NCT03150719
NCT02070744	NCT05111145
NCT02070744	NCT05153317
NCT02070744	NCT02412111
NCT02070744	NCT04353817
NCT02070744	NCT03525548
NCT02070744	NCT03525574
NCT02070744	NCT05331183
NCT02070744	NCT03447249
NCT03224351	NCT03633526
NCT03224351	NCT03460990
NCT03224351	NCT03447262
NCT03224351	NCT03447249
NCT02951182
NCT03227471	NCT04537793
NCT03227471	NCT05274269
NCT03227471	NCT05844449
NCT03227471	NCT05076149
NCT03227471	NCT06460506
NCT03227471	NCT04969224
NCT03227471	NCT04058366
NCT03227471	NCT05033080
NCT03227471	NCT04545515
NCT03227471	NCT04183790
NCT03227471	NCT04043806
NCT03227471	NCT04599465
NCT03227471	NCT03691779
NCT03227471	NCT04362761
NCT03227471	NCT05882357
NCT03227471	NCT03525444
NCT03227471	NCT05111145
NCT03227471	NCT05153317
NCT03227471	NCT03525548
NCT03227471	NCT03525574
NCT03227471	NCT05331183
NCT01531673	NCT03537651
NCT01531673	NCT05274269
NCT01531673	NCT05422222
NCT01531673	NCT04537793
NCT01531673	NCT03633526
NCT01531673	NCT04058353
NCT01531673	NCT05844449
NCT01531673	NCT05076149
NCT01531673	NCT06460506
NCT01531673	NCT05444257
NCT01531673	NCT04969224
NCT01531673	NCT03559062
NCT01531673	NCT04058366
NCT01531673	NCT05033080
NCT01531673	NCT04545515
NCT01531673	NCT02565914
NCT01531673	NCT02347657
NCT01531673	NCT02392234
NCT01531673	NCT04183790
NCT01531673	NCT04043806
NCT01531673	NCT04599465
NCT01531673	NCT03691779
NCT01531673	NCT04362761
NCT01531673	NCT03460990
NCT01531673	NCT05882357
NCT01531673	NCT02953314
NCT01531673	NCT03447262
NCT01531673	NCT02516410
NCT01531673	NCT03525444
NCT01531673	NCT04105972
NCT01531673	NCT03150719
NCT01531673	NCT05111145
NCT01531673	NCT05153317
NCT01531673	NCT02412111
NCT01531673	NCT04353817
NCT01531673	NCT03525548
NCT01531673	NCT03525574
NCT01531673	NCT05331183
NCT01531673	NCT03447249
NCT00865904	NCT01807949
NCT00865904	NCT01897233
NCT00865904	NCT01931839
NCT00865904	NCT02514473
NCT00865904	NCT03125395
NCT00865904	NCT04235140
NCT00865904	NCT01807923
NCT00865904	NCT02544451
NCT04853368
NCT02190604
NCT03045523
NCT00457821	NCT01807949
NCT00457821	NCT01707290
NCT00457821	NCT05274269
NCT00457821	NCT04537793
NCT00457821	NCT05422222
NCT00457821	NCT03537651
NCT00457821	NCT01931839
NCT00457821	NCT03633526
NCT00457821	NCT04058353
NCT00457821	NCT01946412
NCT00457821	NCT03125395
NCT00457821	NCT00909532
NCT00457821	NCT04235140
NCT00457821	NCT05844449
NCT00457821	NCT05076149
NCT00457821	NCT06460506
NCT00457821	NCT01705145
NCT00457821	NCT01117012
NCT00457821	NCT05444257
NCT00457821	NCT04969224
NCT00457821	NCT03559062
NCT00457821	NCT02725567
NCT00457821	NCT05033080
NCT00457821	NCT01614470
NCT00457821	NCT04058366
NCT00457821	NCT01614457
NCT00457821	NCT04545515
NCT00457821	NCT02565914
NCT00457821	NCT01807923
NCT00457821	NCT02347657
NCT00457821	NCT02392234
NCT00457821	NCT02544451
NCT00457821	NCT00909727
NCT00457821	NCT04183790
NCT00457821	NCT03601637
NCT00457821	NCT04043806
NCT00457821	NCT01897233
NCT00457821	NCT04599465
NCT00457821	NCT03691779
NCT00457821	NCT04362761
NCT00457821	NCT03460990
NCT00457821	NCT05882357
NCT00457821	NCT03277196
NCT00457821	NCT02953314
NCT00457821	NCT02516410
NCT00457821	NCT03447262
NCT00457821	NCT03525444
NCT00457821	NCT02934698
NCT00457821	NCT03068312
NCT00457821	NCT04105972
NCT00457821	NCT03150719
NCT00457821	NCT05111145
NCT00457821	NCT05153317
NCT00457821	NCT02742519
NCT00457821	NCT02514473
NCT00457821	NCT02412111
NCT00457821	NCT04353817
NCT00457821	NCT03525548
NCT00457821	NCT03525574
NCT00457821	NCT05331183
NCT00457821	NCT03447249
NCT03119649
NCT04824794
NCT04661033
NCT00255177
NCT05829460
NCT00453960
NCT00079456
NCT00483262
NCT03225417
NCT00618345
NCT02981940
NCT04118036
NCT01611948
NCT02210195
NCT04301843
NCT02395666
NCT00445211
NCT03378466
NCT03406650
NCT02891161
NCT03775109
NCT01702441
NCT02050828
NCT02874651
NCT03180476
NCT00732680
NCT00506688
NCT04621136
NCT04003896
NCT00096941
NCT05027139
NCT01938664
NCT00586911
NCT00003757	NCT00551239
NCT00003757	NCT00645606
NCT00003757	NCT00513747
NCT00003757	NCT00564512
NCT00003757	NCT01516580
NCT00003757	NCT00281918
NCT00349349	NCT01313689
NCT00349349	NCT01039376
NCT00349349	NCT00748189
NCT00858117	NCT00564512
NCT00525603
NCT01520922
NCT00940342
NCT00410163	NCT01313689
NCT00410163	NCT01039376
NCT00410163	NCT00748189
NCT00265915
NCT00562328
NCT00436904	NCT00564512
NCT05504694
NCT02584608
NCT02683785
NCT02528643
NCT03505944
NCT00183911
NCT04908566
NCT01880632	NCT03802591
NCT01880632	NCT02494583
NCT01880632	NCT02625610
NCT01880632	NCT04675983
NCT01129310
NCT00006023
NCT00718692
NCT05435053
NCT02305186
NCT03161379
NCT04953962
NCT05638698
NCT04116073
NCT03599362
NCT04212026
NCT06050317
NCT04177810
NCT02648282
NCT04835402
NCT05771584
NCT05013463
NCT02913157
NCT06253637
NCT04682405
NCT00110929	NCT02138838
NCT00113945	NCT02138838
NCT01026493
NCT03864575
NCT02694809
NCT00003151
NCT01181193
NCT00271609
NCT01390948
NCT00953121
NCT06354023
NCT02390596	NCT04656184
NCT02179853	NCT04656184
NCT01033656	NCT05814159
NCT03113851
NCT04718961
NCT01635127
NCT03694444
NCT01525927
NCT01515371
NCT05179356
NCT03801642
NCT00097955
NCT03153111
NCT05312021
NCT05233397
NCT01788176	NCT02504008
NCT03774290
NCT02635945
NCT01939587
NCT00306735
NCT00573144
NCT01786174
NCT02461134
NCT01231802
NCT03383679
NCT01234402
NCT00437294
NCT00534417	NCT03462251
NCT00534417	NCT05063786
NCT00534417	NCT04646759
NCT00534417	NCT04337658
NCT00534417	NCT02028507
NCT00534417	NCT04263298
NCT06339281
NCT01492543
NCT03756298
NCT01192984
NCT00014690	NCT00028743
NCT03233412
NCT00404495
NCT02481960
NCT01574092
NCT00003276
NCT02943473
NCT05014438
NCT00854711
NCT01197885
NCT01288924
NCT00093405
NCT04505670
NCT01843998
NCT01637090
NCT01088893
NCT05324384
NCT00117351
NCT00664664
NCT00452179
NCT04702516
NCT03400475
NCT01588925
NCT02997189
NCT04422275
NCT04552431
NCT00740779
NCT02592798
NCT03496207	NCT04896008
NCT03496207	NCT04576988
NCT03496207	NCT04811092
NCT03496207	NCT05818137
NCT03738150	NCT04896008
NCT03738150	NCT04576988
NCT03738150	NCT04811092
NCT03738150	NCT05818137
NCT04168385
NCT00779064	NCT00494871
NCT00779064	NCT01839357
NCT00779064	NCT00403767
NCT00779064	NCT01674647
NCT00779064	NCT02387229
NCT00779064	NCT01830543
NCT00779064	NCT01729871
NCT02995187
NCT02980809
NCT03547804	NCT03651219
NCT03547804	NCT04490421
NCT02945852	NCT03651219
NCT02945852	NCT04490421
NCT02553265
NCT04498169
NCT03066947
NCT00100685
NCT01624064
NCT04564001
NCT05846789
NCT04871854
NCT00105092
NCT00452413
NCT00000289
NCT05694819
NCT01766466
NCT01979445
NCT00910299	NCT01109784
NCT00910299	NCT02070159
NCT00910299	NCT01543932
NCT00910299	NCT05952206
NCT00910299	NCT01778842
NCT00910299	NCT01598337
NCT00910299	NCT01304472
NCT00316212
NCT01118325	NCT01813435
NCT01118325	NCT01757262
NCT01118325	NCT03381742
NCT01118325	NCT01894789
NCT01118325	NCT01543932
NCT01118325	NCT03078465
NCT01118325	NCT02889549
NCT01118325	NCT03062462
NCT00357968	NCT01109784
NCT00357968	NCT01543932
NCT00357968	NCT01778842
NCT00357968	NCT01598337
NCT00357968	NCT05952206
NCT00357968	NCT01304472
NCT00357968	NCT02070159
NCT00356135	NCT01109784
NCT01852019
NCT03384966
NCT06069063
NCT00003642	NCT00024349
NCT02796053
NCT02824627
NCT03863288
NCT02715882
NCT00130949
NCT04411680	NCT04642950
NCT04400929
NCT04707664
NCT04009876
NCT00216086	NCT02514278
NCT00216086	NCT05201430
NCT00216086	NCT02314182
NCT00216086	NCT02605265
NCT00216086	NCT03671252
NCT01941641	NCT02514278
NCT01941641	NCT05201430
NCT01941641	NCT03671252
NCT01269216
NCT05628038
NCT00001954
NCT00102557
NCT00559871
NCT01165944
NCT05256823
NCT00983580
NCT02408770
NCT01800422
NCT05618613
NCT06099769
NCT01898312	NCT05016349
NCT00555919
NCT02858908
NCT01764607
NCT03921554
NCT02784535
NCT04331119
NCT00942708
NCT03638908
NCT02547428	NCT03605849
NCT02547428	NCT05279313
NCT02547428	NCT05428033
NCT02547428	NCT05257265
NCT02547428	NCT03605680
NCT02547428	NCT03605836
NCT02327013
NCT01939353	NCT03605849
NCT01939353	NCT05279313
NCT01939353	NCT05428033
NCT01939353	NCT05257265
NCT01939353	NCT03605680
NCT01939353	NCT03605836
NCT01692782	NCT02428088
NCT01692782	NCT02276209
NCT01692782	NCT02160262
NCT01692782	NCT02734693
NCT01692782	NCT02457819
NCT01692782	NCT03231800
NCT00940693
NCT02808104
NCT00467428
NCT04397718
NCT01548066
NCT00026221
NCT00568048
NCT00025233
NCT01217398
NCT00473746
NCT02160353
NCT00536991
NCT00544440	NCT01695135
NCT00544440	NCT01715285
NCT00624754
NCT01560689
NCT03536767
NCT03458130
NCT01755091	NCT06146101
NCT01519427
NCT01941927
NCT00936221
NCT00338130
NCT06253494
NCT03355963	NCT04172558
NCT05196308
NCT04458272
NCT00001669
NCT01461057	NCT01774786
NCT01769508
NCT02005484	NCT01450696
NCT02005484	NCT01041404
NCT02005484	NCT02578368
NCT02005484	NCT01774786
NCT02005484	NCT05980481
NCT01402401
NCT04722133
NCT04466891	NCT06282575
NCT01239342
NCT02228460	NCT05206773
NCT02228460	NCT05280548
NCT02489344	NCT05206773
NCT02489344	NCT05280548
NCT00175955
NCT02725710
NCT01935089
NCT02240693
NCT00930059
NCT02337907
NCT01523184
NCT01989234
NCT00575614	NCT00598338
NCT00575614	NCT00483886
NCT00575614	NCT00485940
NCT00575614	NCT00487422
NCT00575614	NCT01330381
NCT00575614	NCT00577018
NCT00575614	NCT01147926
NCT00575614	NCT01116206
NCT00575614	NCT04759833
NCT00575614	NCT01251822
NCT00575614	NCT00488137
NCT00596596	NCT00598338
NCT00596596	NCT00483886
NCT00596596	NCT00485940
NCT00596596	NCT00487422
NCT00596596	NCT01330381
NCT00596596	NCT00577018
NCT00596596	NCT01147926
NCT00596596	NCT01116206
NCT00596596	NCT04759833
NCT00596596	NCT01251822
NCT00596596	NCT00488137
NCT00631813	NCT00598338
NCT00631813	NCT00483886
NCT00631813	NCT00485940
NCT00631813	NCT00487422
NCT00631813	NCT01330381
NCT00631813	NCT00577018
NCT00631813	NCT01147926
NCT00631813	NCT01116206
NCT00631813	NCT04759833
NCT00631813	NCT01251822
NCT00631813	NCT00488137
NCT00617513	NCT00598338
NCT00617513	NCT00483886
NCT00617513	NCT00485940
NCT00617513	NCT00487422
NCT00617513	NCT01330381
NCT00617513	NCT00577018
NCT00617513	NCT01147926
NCT00617513	NCT01116206
NCT00617513	NCT04759833
NCT00617513	NCT01251822
NCT00617513	NCT00488137
NCT02296671
NCT00857246
NCT01099527
NCT04725994
NCT03392103
NCT00002783
NCT00477711	NCT00678535
NCT00675194
NCT00415168
NCT00004103
NCT01953419
NCT04358341
NCT00858338
NCT00398398	NCT00678535
NCT01923649
NCT02931175
NCT06105008
NCT03715946
NCT05501678
NCT01909752
NCT00557973
NCT01162135
NCT00446368	NCT01865747
NCT00446368	NCT05522231
NCT00446368	NCT02811861
NCT00446368	NCT03095040
NCT00446368	NCT04195750
NCT00446368	NCT01198158
NCT00446368	NCT00410124
NCT01784159
NCT04163991
NCT05306353
NCT03893032
NCT01522404
NCT01366885
NCT02550912
NCT03037593
NCT05105685
NCT00946270
NCT02150824
NCT03313297
NCT00002630	NCT00008229
NCT00002810	NCT00008229
NCT00526734
NCT00003353	NCT00008229
NCT03070002
NCT04334915
NCT05288504
NCT01160718
NCT03742193
NCT06125171
NCT03163381
NCT03542877
NCT01531777	NCT03100955
NCT06200233
NCT03909334
NCT00369174
NCT00951379
NCT02247557
NCT03076762
NCT01997983
NCT05275647
NCT01969773
NCT05141006
NCT00123162
NCT02162979
NCT02371187
NCT00027690
NCT00884052	NCT00465244
NCT00839852	NCT05368558
NCT00839852	NCT01412060
NCT00839852	NCT01625000
NCT00839852	NCT01626859
NCT00839852	NCT01625897
NCT00839852	NCT01104792
NCT00839852	NCT03817502
NCT00839852	NCT01626872
NCT00839852	NCT01626885
NCT00839852	NCT01104779
NCT00839852	NCT01104766
NCT00839852	NCT05168007
NCT00839852	NCT03593213
NCT00404573	NCT05368558
NCT00404573	NCT01412060
NCT00404573	NCT01625000
NCT00404573	NCT01626859
NCT00404573	NCT01625897
NCT00404573	NCT01104792
NCT00404573	NCT03817502
NCT00404573	NCT01626872
NCT00404573	NCT01626885
NCT00404573	NCT01104779
NCT00404573	NCT01104766
NCT00404573	NCT05168007
NCT00404573	NCT03593213
NCT00412620
NCT00862992	NCT05368558
NCT00862992	NCT01412060
NCT00862992	NCT01625000
NCT00862992	NCT01626859
NCT00862992	NCT01625897
NCT00862992	NCT01104792
NCT00862992	NCT03817502
NCT00862992	NCT01626872
NCT00862992	NCT01626885
NCT00862992	NCT01104779
NCT00862992	NCT01104766
NCT00862992	NCT05168007
NCT00862992	NCT03593213
NCT00586820
NCT00085384
NCT00785954
NCT00093197
NCT04335682
NCT04363164
NCT04070209	NCT05771896
NCT05011383
NCT02286921
NCT02108743
NCT02810392
NCT00581867
NCT01436045
NCT00907738
NCT01507545
NCT03872388
NCT04300647
NCT01039025
NCT00325416
NCT01906372
NCT02361931
NCT05683704
NCT04318080	NCT06465446
NCT04318080	NCT04486391
NCT03077828	NCT05711628
NCT02940301
NCT03209973	NCT06465446
NCT03209973	NCT04486391
NCT05949931
NCT04510636
NCT03655483	NCT05518318
NCT00358319
NCT00062491
NCT05392179
NCT03106519
NCT01255215
NCT01388842
NCT04790695
NCT00095017
NCT04433767
NCT05746546
NCT05746273
NCT00322283
NCT01765192
NCT01689571
NCT00380354
NCT00322686
NCT00859404
NCT00445510
NCT01436890
NCT00150397
NCT00549744
NCT01667744
NCT00076440
NCT00063310
NCT01630343
NCT01262859
NCT04270175
NCT00607581	NCT01659658
NCT01510613
NCT01570387
NCT00621400	NCT01659658
NCT00981708	NCT01659658
NCT00410696
NCT06353581
NCT00324558
NCT03150862
NCT04189133
NCT00623324
NCT00809302
NCT03922711
NCT00713583	NCT01468012
NCT01393457
NCT02080819	NCT01468012
NCT05682196
NCT00004328
NCT03351244
NCT02281773
NCT02511067
NCT01133665
NCT02540928
NCT05715281
NCT06331598
NCT05661578
NCT06003621
NCT04761198
NCT01215357
NCT02000440
NCT00582400	NCT01861912
NCT01791894
NCT05302024
NCT00859534
NCT00308204
NCT02899078
NCT00061425
NCT00861211
NCT01716377
NCT05787574
NCT01939548
NCT02477020
NCT00570063
NCT02363751
NCT00083109
NCT01255358
NCT04159415
NCT00293501
NCT01092104
NCT01338883
NCT03608371
NCT04751955
NCT03132025
NCT03210064
NCT01774253
NCT00006089
NCT00616434
NCT00303381
NCT00048347
NCT03050957
NCT00998751	NCT02009423
NCT00288184
NCT04470297
NCT01585259
NCT02495012
NCT05366062
NCT05721872
NCT03117998
NCT05454709
NCT02916251
NCT03919617
NCT04779645
NCT03369795
NCT03328078
NCT01105546	NCT02484638
NCT01105546	NCT02020369
NCT01105546	NCT01625390
NCT01105546	NCT02548143
NCT00486278	NCT02484638
NCT00486278	NCT02020369
NCT00486278	NCT01625390
NCT00486278	NCT02548143
NCT01425476
NCT00291694	NCT00305643
NCT00291694	NCT00525096
NCT00291694	NCT02429427
NCT04542135
NCT00045591	NCT00305643
NCT00045591	NCT00525096
NCT00045591	NCT02429427
NCT06150898
NCT01769625
NCT00056082	NCT00305643
NCT00056082	NCT00525096
NCT00056082	NCT02429427
NCT02781909
NCT04575519
NCT00501540
NCT01323751
NCT00082355
NCT00623974
NCT00053378
NCT01130272	NCT01553747
NCT01130272	NCT01553591
NCT01130272	NCT04880876
NCT01619839
NCT03765788
NCT01893658
NCT05097651
NCT02505893
NCT02215200
NCT02319044	NCT02551159
NCT02319044	NCT02369874
NCT02207530	NCT03673735
NCT02207530	NCT02551159
NCT02207530	NCT02369874
NCT06199271
NCT00492401	NCT05449899
NCT05513131
NCT04284787
NCT02910219
NCT00235300	NCT00251004
NCT02659657
NCT02806648
NCT03891784
NCT00073541
NCT01003938
NCT00861120
NCT00082212
NCT00593047
NCT00413634	NCT01467661
NCT00413634	NCT01214915
NCT00369915
NCT06018116
NCT02957617
NCT01781234
NCT02028871
NCT06268470
NCT05296070
NCT04646395
NCT00810979
NCT01257464
NCT00488592
NCT05559827
NCT01361958
NCT02451826
NCT05073822
NCT00061360
NCT02979873
NCT01385059
NCT05063851
NCT04001517
NCT04183387	NCT02252328
NCT00086671
NCT00207727
NCT02470091
NCT02472977
NCT02785250
NCT03201562
NCT04774237	NCT05135286
NCT04774237	NCT05270863
NCT01672853
NCT02769130
NCT00483041
NCT00590720
NCT00968669
NCT00394654
NCT00507130
NCT00550147
NCT04317807
NCT00015769
NCT02267317
NCT04304755
NCT00732771
NCT00798096
NCT00446095
NCT03097588
NCT00434824	NCT00467870
NCT00434824	NCT00220298
NCT00434824	NCT01765179
NCT00434824	NCT01699178
NCT00434824	NCT04545450
NCT00434824	NCT01403116
NCT00434824	NCT02722278
NCT00434824	NCT02081300
NCT00695110
NCT06312761
NCT00452322	NCT00467870
NCT00452322	NCT00220298
NCT00452322	NCT01765179
NCT00452322	NCT01699178
NCT00452322	NCT04545450
NCT00452322	NCT01403116
NCT00452322	NCT02722278
NCT00452322	NCT02081300
NCT02697188
NCT00895739
NCT04761848
NCT03910803
NCT02513095
NCT02344862
NCT02837198
NCT03185793
NCT04180982
NCT05504083
NCT02416167
NCT00955981
NCT04097444
NCT02497157
NCT04479436
NCT01163396	NCT04008030
NCT01163396	NCT04776655
NCT01163396	NCT05462613
NCT01163396	NCT03288987
NCT01163396	NCT06252649
NCT01163396	NCT02934529
NCT01163396	NCT01878422
NCT05160727
NCT05462236
NCT00717990	NCT02934529
NCT00717990	NCT01249638
NCT00875771	NCT02934529
NCT00875771	NCT01249638
NCT04952753
NCT00993382
NCT01616654
NCT00713609	NCT03168321
NCT00713609	NCT03292640
NCT00713609	NCT01017146
NCT00713609	NCT02886715
NCT00713609	NCT02267746
NCT00713609	NCT02160678
NCT00713609	NCT01017120
NCT00713609	NCT03168334
NCT00973713
NCT01525719
NCT01529554
NCT05452772
NCT03023722
NCT01254305
NCT00744406	NCT00351910
NCT00744406	NCT01360866
NCT00420004
NCT02473783
NCT00135421
NCT00636246
NCT00275197
NCT00566202
NCT01145755
NCT00969059
NCT00390845
NCT00302159
NCT01965626
NCT03254511
NCT00733980
NCT02839265
NCT01876381
NCT02331680
NCT01895322
NCT05089461
NCT05354076	NCT06161025
NCT00523380
NCT03907969	NCT06161025
NCT00124956	NCT06161025
NCT03268382
NCT00003297
NCT00002474	NCT00002819
NCT00945139	NCT01837251
NCT02098343
NCT00344565	NCT00701532
NCT00123383	NCT00701532
NCT00129285	NCT00701532
NCT00838981
NCT00368290	NCT00701532
NCT00218387	NCT00701532
NCT00557011
NCT01399827
NCT03222973
NCT03155932
NCT00006119
NCT02908529
NCT04580394
NCT05550246
NCT05313906
NCT00024128
NCT05828108
NCT02244463
NCT00954915
NCT02644967
NCT04925934
NCT03179423
NCT05854784
NCT05734495
NCT04273139
NCT04440059
NCT01614821	NCT04061512
NCT01614821	NCT01804686
NCT01614821	NCT03053440
NCT01614821	NCT02165397
NCT02180724
NCT02318368
NCT04489173
NCT02607553
NCT03107416
NCT00415155
NCT00001474	NCT00004978
NCT00001474	NCT00013611
NCT00000948	NCT00004978
NCT00000948	NCT00013611
NCT00000825	NCT00004978
NCT00000825	NCT00013611
NCT00001357	NCT00004978
NCT00001357	NCT00013611
NCT00001282	NCT00004978
NCT00001282	NCT00013611
NCT00000889	NCT00004978
NCT00000889	NCT00013611
NCT01440361	NCT05338190
NCT06453694
NCT05394857
NCT00035529
NCT02207946
NCT02551848	NCT02555982
NCT04766723
NCT01350154
NCT03147196
NCT00699491
NCT02013765
NCT00111982
NCT03517540
NCT04249232
NCT04836559
NCT00744991
NCT02917187
NCT01769274
NCT01560585
NCT02563782
NCT06413992
NCT03428802
NCT02225756
NCT01411202
NCT00601016
NCT00093951
NCT00447265
NCT02865499
NCT02953093
NCT03445195	NCT05887908
NCT03445195	NCT06059846
NCT03532802	NCT05767346
NCT01167114
NCT02933255
NCT02844699
NCT00530816	NCT05552976
NCT00530816	NCT04483739
NCT00530816	NCT02659293
NCT00530816	NCT06232707
NCT00530816	NCT01818752
NCT00530816	NCT04513639
NCT00530816	NCT04096066
NCT00530816	NCT03729804
NCT00530816	NCT01568866
NCT00530816	NCT01554852
NCT00530816	NCT06413498
NCT00530816	NCT05572515
NCT00530816	NCT05438043
NCT00530816	NCT01080391
NCT00530816	NCT03158688
NCT00530816	NCT05675319
NCT00530816	NCT03651128
NCT00530816	NCT03029234
NCT00530816	NCT03742297
NCT00530816	NCT03948035
NCT00530816	NCT01863550
NCT00530816	NCT06152575
NCT00530816	NCT03275285
NCT00530816	NCT01302392
NCT00530816	NCT02412878
NCT00530816	NCT06158841
NCT00530816	NCT03859427
NCT00315757
NCT02440464	NCT05675319
NCT02440464	NCT03651128
NCT00721734	NCT05552976
NCT00721734	NCT04483739
NCT00721734	NCT02659293
NCT00721734	NCT06232707
NCT00721734	NCT01818752
NCT00721734	NCT04513639
NCT00721734	NCT04096066
NCT00721734	NCT03729804
NCT00721734	NCT01568866
NCT00721734	NCT01554852
NCT00721734	NCT06413498
NCT00721734	NCT05572515
NCT00721734	NCT05438043
NCT00721734	NCT01080391
NCT00721734	NCT03158688
NCT00721734	NCT05675319
NCT00721734	NCT03651128
NCT00721734	NCT03029234
NCT00721734	NCT03742297
NCT00721734	NCT03948035
NCT00721734	NCT01863550
NCT00721734	NCT06152575
NCT00721734	NCT03275285
NCT00721734	NCT01302392
NCT00721734	NCT02412878
NCT00721734	NCT06158841
NCT00721734	NCT03859427
NCT00790647	NCT01146834
NCT03757221	NCT05675319
NCT03757221	NCT03651128
NCT00884312	NCT05552976
NCT00884312	NCT04483739
NCT00884312	NCT02659293
NCT00884312	NCT06232707
NCT00884312	NCT01818752
NCT00884312	NCT04513639
NCT00884312	NCT04096066
NCT00884312	NCT03729804
NCT00884312	NCT01568866
NCT00884312	NCT01554852
NCT00884312	NCT06413498
NCT00884312	NCT05572515
NCT00884312	NCT05438043
NCT00884312	NCT01080391
NCT00884312	NCT03158688
NCT00884312	NCT05675319
NCT00884312	NCT03651128
NCT00884312	NCT03029234
NCT00884312	NCT03742297
NCT00884312	NCT03948035
NCT00884312	NCT01863550
NCT00884312	NCT06152575
NCT00884312	NCT03275285
NCT00884312	NCT01302392
NCT00884312	NCT02412878
NCT00884312	NCT06158841
NCT00884312	NCT03859427
NCT00511238	NCT05552976
NCT00511238	NCT04483739
NCT00511238	NCT02659293
NCT00511238	NCT06232707
NCT00511238	NCT01818752
NCT00511238	NCT04513639
NCT00511238	NCT04096066
NCT00511238	NCT03729804
NCT00511238	NCT01568866
NCT00511238	NCT01554852
NCT00511238	NCT06413498
NCT00511238	NCT05572515
NCT00511238	NCT05438043
NCT00511238	NCT01080391
NCT00511238	NCT03158688
NCT00511238	NCT05675319
NCT00511238	NCT03651128
NCT00511238	NCT03029234
NCT00511238	NCT03742297
NCT00511238	NCT03948035
NCT00511238	NCT01863550
NCT00511238	NCT06152575
NCT00511238	NCT03275285
NCT00511238	NCT01302392
NCT00511238	NCT02412878
NCT00511238	NCT06158841
NCT00511238	NCT03859427
NCT00528905
NCT04663737
NCT04668209
NCT01447914
NCT02416258
NCT06301178
NCT02518048
NCT04431713
NCT06058962
NCT02508259
NCT00216866
NCT00331838	NCT00721760
NCT00331838	NCT00679588
NCT00331838	NCT00714597
NCT00331838	NCT00697099
NCT01712061
NCT02410499
NCT01752985
NCT00000249
NCT02485015	NCT03889626
NCT01374191
NCT00672802
NCT01101906
NCT04205630
NCT01125514
NCT00661427	NCT02252042
NCT00661427	NCT02383966
NCT01485809
NCT00476476	NCT01752205
NCT00476476	NCT00673049
NCT01285778	NCT01627379
NCT01760811	NCT02252042
NCT01760811	NCT02383966
NCT01129154	NCT01627379
NCT01666431
NCT04354961
NCT01009203
NCT02052960
NCT01326923	NCT02252042
NCT01326923	NCT02383966
NCT01417936
NCT00240682	NCT02252042
NCT00240682	NCT02383966
NCT00671437	NCT02252042
NCT00671437	NCT02383966
NCT01864772	NCT02252042
NCT01864772	NCT02383966
NCT02101034	NCT02252042
NCT02101034	NCT02383966
NCT03669081
NCT00334685
NCT01637077
NCT03523832	NCT04342065
NCT03983018
NCT01077284
NCT05757219
NCT00559949
NCT01957293
NCT04565847
NCT01330017
NCT04611880
NCT02469298
NCT02927431
NCT00034138
NCT00034372
NCT00256919
NCT00393146
NCT04875611
NCT05484375
NCT04921995
NCT04910347
NCT04872582
NCT03279692
NCT04563923
NCT00643097
NCT00002950
NCT00091052
NCT05284214
NCT05790447
NCT00257322
NCT04985825
NCT00730717	NCT03311464
NCT00690846	NCT03311464
NCT00141713
NCT00141739
NCT00201799	NCT03112603
NCT05415410
NCT00062101
NCT00652340
NCT00499655
NCT03543683
NCT00181532	NCT00300729
NCT00181532	NCT00211952
NCT01152840
NCT01346085
NCT00533442
NCT01808261
NCT00602355
NCT03242499
NCT02787590
NCT01648036
NCT01502046
NCT05445128
NCT03653247
NCT04817345
NCT03005327	NCT03995108
NCT00402597
NCT00313300	NCT00831441
NCT00677053
NCT00994292
NCT05650645
NCT02414945
NCT00103311
NCT00560560
NCT00509002
NCT02923154
NCT03576755
NCT00862888
NCT00533312	NCT00536510
NCT00533312	NCT01071525
NCT00533312	NCT00378833
NCT00533312	NCT00269217
NCT00122044
NCT01441102
NCT04726345
NCT00841789
NCT05054478
NCT05104892
NCT02852967
NCT01387464
NCT00585975	NCT00704418
NCT00585975	NCT00703781
NCT04752384
NCT05607901
NCT03852433
NCT00366080
NCT04072380
NCT00424931
NCT00964886
NCT00041639
NCT06339034
NCT01738438
NCT01441947
NCT01377389
NCT00819156	NCT06282588
NCT00819156	NCT00833248
NCT00819156	NCT00967018
NCT00819156	NCT00946920
NCT00819156	NCT03056638
NCT00819156	NCT00451958
NCT00819156	NCT00936390
NCT00819156	NCT02799706
NCT00819156	NCT00928434
NCT00819156	NCT00801242
NCT00819156	NCT01071915
NCT00819156	NCT01215513
NCT00819156	NCT02526784
NCT00819156	NCT00268892
NCT00819156	NCT00831233
NCT00819156	NCT00295750
NCT00819156	NCT02015871
NCT00819156	NCT00884273
NCT00819156	NCT01964170
NCT00819156	NCT01744366
NCT00819156	NCT01242748
NCT00819156	NCT01220869
NCT00819156	NCT02663908
NCT00819156	NCT00117286
NCT00819156	NCT00215683
NCT00117312	NCT06282588
NCT00117312	NCT00833248
NCT00117312	NCT00967018
NCT00117312	NCT00946920
NCT00117312	NCT03056638
NCT00117312	NCT00451958
NCT00117312	NCT00936390
NCT00117312	NCT02799706
NCT00117312	NCT00928434
NCT00117312	NCT00801242
NCT00117312	NCT01071915
NCT00117312	NCT01215513
NCT00117312	NCT02526784
NCT00117312	NCT00268892
NCT00117312	NCT00831233
NCT00117312	NCT00295750
NCT00117312	NCT02015871
NCT00117312	NCT00884273
NCT00117312	NCT01964170
NCT00117312	NCT01744366
NCT00117312	NCT01242748
NCT00117312	NCT01220869
NCT00117312	NCT02663908
NCT00117312	NCT00117286
NCT00117312	NCT00215683
NCT00116779	NCT06282588
NCT00116779	NCT00833248
NCT00116779	NCT00967018
NCT00116779	NCT00946920
NCT00116779	NCT03056638
NCT00116779	NCT00451958
NCT00116779	NCT00936390
NCT00116779	NCT02799706
NCT00116779	NCT00928434
NCT00116779	NCT00801242
NCT00116779	NCT01071915
NCT00116779	NCT01215513
NCT00116779	NCT02526784
NCT00116779	NCT00268892
NCT00116779	NCT00831233
NCT00116779	NCT00295750
NCT00116779	NCT02015871
NCT00116779	NCT00884273
NCT00116779	NCT01964170
NCT00116779	NCT01744366
NCT00116779	NCT01242748
NCT00116779	NCT01220869
NCT00116779	NCT02663908
NCT00116779	NCT00117286
NCT00116779	NCT00215683
NCT00116753	NCT06282588
NCT00116753	NCT00833248
NCT00116753	NCT00967018
NCT00116753	NCT00946920
NCT00116753	NCT03056638
NCT00116753	NCT00451958
NCT00116753	NCT00936390
NCT00116753	NCT02799706
NCT00116753	NCT00928434
NCT00116753	NCT00801242
NCT00116753	NCT01071915
NCT00116753	NCT01215513
NCT00116753	NCT02526784
NCT00116753	NCT00268892
NCT00116753	NCT00831233
NCT00116753	NCT00295750
NCT00116753	NCT02015871
NCT00116753	NCT00884273
NCT00116753	NCT01964170
NCT00116753	NCT01744366
NCT00116753	NCT01242748
NCT00116753	NCT01220869
NCT00116753	NCT02663908
NCT00116753	NCT00117286
NCT00116753	NCT00215683
NCT00245466	NCT06282588
NCT00245466	NCT00833248
NCT00245466	NCT00967018
NCT00245466	NCT00946920
NCT00245466	NCT03056638
NCT00245466	NCT00451958
NCT00245466	NCT00936390
NCT00245466	NCT02799706
NCT00245466	NCT00928434
NCT00245466	NCT00801242
NCT00245466	NCT01071915
NCT00245466	NCT01215513
NCT00245466	NCT02526784
NCT00245466	NCT00268892
NCT00245466	NCT00831233
NCT00245466	NCT00295750
NCT00245466	NCT02015871
NCT00245466	NCT00884273
NCT00245466	NCT01964170
NCT00245466	NCT01744366
NCT00245466	NCT01242748
NCT00245466	NCT01220869
NCT00245466	NCT02663908
NCT00245466	NCT00117286
NCT00245466	NCT00215683
NCT01194271
NCT01257425	NCT05019846
NCT01257425	NCT01715129
NCT05320406
NCT00215657	NCT06282588
NCT00215657	NCT00833248
NCT00215657	NCT00967018
NCT00215657	NCT00946920
NCT00215657	NCT03056638
NCT00215657	NCT00451958
NCT00215657	NCT00936390
NCT00215657	NCT02799706
NCT00215657	NCT00928434
NCT00215657	NCT00801242
NCT00215657	NCT01071915
NCT00215657	NCT01215513
NCT00215657	NCT02526784
NCT00215657	NCT00268892
NCT00215657	NCT00831233
NCT00215657	NCT00295750
NCT00215657	NCT02015871
NCT00215657	NCT00884273
NCT00215657	NCT01964170
NCT00215657	NCT01744366
NCT00215657	NCT01242748
NCT00215657	NCT01220869
NCT00215657	NCT02663908
NCT00215657	NCT00117286
NCT00215657	NCT00215683
NCT01496131
NCT03211052
NCT01252693
NCT02083185	NCT05605964
NCT02083185	NCT03085095
NCT06218667
NCT02135445
NCT00819247	NCT06282588
NCT00819247	NCT00833248
NCT00819247	NCT00967018
NCT00819247	NCT00946920
NCT00819247	NCT03056638
NCT00819247	NCT00451958
NCT00819247	NCT00936390
NCT00819247	NCT02799706
NCT00819247	NCT00928434
NCT00819247	NCT00801242
NCT00819247	NCT01071915
NCT00819247	NCT01215513
NCT00819247	NCT02526784
NCT00819247	NCT00268892
NCT00819247	NCT00831233
NCT00819247	NCT00295750
NCT00819247	NCT02015871
NCT00819247	NCT00884273
NCT00819247	NCT01964170
NCT00819247	NCT01744366
NCT00819247	NCT01242748
NCT00819247	NCT01220869
NCT00819247	NCT02663908
NCT00819247	NCT00117286
NCT00819247	NCT00215683
NCT00117949	NCT06282588
NCT00117949	NCT00833248
NCT00117949	NCT00967018
NCT00117949	NCT00946920
NCT00117949	NCT03056638
NCT00117949	NCT00451958
NCT00117949	NCT00936390
NCT00117949	NCT02799706
NCT00117949	NCT00928434
NCT00117949	NCT00801242
NCT00117949	NCT01071915
NCT00117949	NCT01215513
NCT00117949	NCT02526784
NCT00117949	NCT00268892
NCT00117949	NCT00831233
NCT00117949	NCT00295750
NCT00117949	NCT02015871
NCT00117949	NCT00884273
NCT00117949	NCT01964170
NCT00117949	NCT01744366
NCT00117949	NCT01242748
NCT00117949	NCT01220869
NCT00117949	NCT02663908
NCT00117949	NCT00117286
NCT00117949	NCT00215683
NCT02020070
NCT00818623	NCT06282588
NCT00818623	NCT00833248
NCT00818623	NCT00967018
NCT00818623	NCT00946920
NCT00818623	NCT03056638
NCT00818623	NCT00451958
NCT00818623	NCT00936390
NCT00818623	NCT02799706
NCT00818623	NCT00928434
NCT00818623	NCT00801242
NCT00818623	NCT01071915
NCT00818623	NCT01215513
NCT00818623	NCT02526784
NCT00818623	NCT00268892
NCT00818623	NCT00831233
NCT00818623	NCT00295750
NCT00818623	NCT02015871
NCT00818623	NCT00884273
NCT00818623	NCT01964170
NCT00818623	NCT01744366
NCT00818623	NCT01242748
NCT00818623	NCT01220869
NCT00818623	NCT02663908
NCT00818623	NCT00117286
NCT00818623	NCT00215683
NCT01751451
NCT04683029
NCT02719171	NCT03675308
NCT02719171	NCT03671148
NCT02986373	NCT03675308
NCT02986373	NCT03671148
NCT02319759
NCT03705442
NCT02057341	NCT03439514
NCT02351856	NCT03439514
NCT00592176	NCT01311960
NCT00592176	NCT01380678
NCT00592176	NCT01744756
NCT04735263
NCT06048588
NCT02314286
NCT00579501
NCT02094417	NCT02773225
NCT05237349
NCT03465891
NCT03439501
NCT03046953
NCT03595657
NCT03054532
NCT02495467
NCT02966834	NCT04167358
NCT02630875
NCT04365153	NCT04362813
NCT02070302
NCT03726788
NCT00251316
NCT02317627
NCT02106195
NCT03137537
NCT06409364
NCT02304809
NCT01785810
NCT00312975	NCT04585490
NCT00312975	NCT03164616
NCT00312975	NCT02542293
NCT00312975	NCT06008093
NCT00312975	NCT02352948
NCT00312975	NCT02453282
NCT02221739	NCT04026412
NCT02221739	NCT02998528
NCT02221739	NCT03351361
NCT02221739	NCT03048136
NCT02221739	NCT04929041
NCT02221739	NCT02864251
NCT02221739	NCT02477826
NCT02221739	NCT03391869
NCT02221739	NCT03215706
NCT02221739	NCT03409614
NCT02221739	NCT03302234
NCT02221739	NCT03515629
NCT02221739	NCT03469960
NCT01882543	NCT02858453
NCT04554680	NCT04940052
NCT04619316	NCT04940052
NCT00228423	NCT00776477
NCT00228423	NCT06037889
NCT03875560
NCT03505554
NCT01650415
NCT02708641
NCT02771197
NCT02275533	NCT03092674
NCT02768792
NCT04372706
NCT02845297
NCT04920617
NCT05093140
NCT03873025
NCT04659434
NCT02530125
NCT03990961
NCT03349450
NCT00532259
NCT03557359
NCT03718767
NCT02949219
NCT03153319
NCT00325078
NCT00771056
NCT00977470
NCT00809237
NCT05368103
NCT00077545
NCT03318900
NCT01232738
NCT01786603
NCT01879241
NCT00483717
NCT06083571
NCT00293657
NCT02472418	NCT03009019
NCT02472418	NCT03006276
NCT03466827
NCT03193437
NCT04430192	NCT04689828
NCT04430192	NCT04720157
NCT00070837
NCT01514110	NCT00879333
NCT01514110	NCT01248403
NCT00519324	NCT00879333
NCT00519324	NCT01248403
NCT01225510
NCT05637567
NCT04027101
NCT01236352
NCT04635059
NCT00070694
NCT04670081	NCT06303739
NCT03778229
NCT05265988
NCT00559091
NCT00281294
NCT02280616	NCT03245840
NCT02280616	NCT02605837
NCT02280616	NCT02736409
NCT02280616	NCT02493335
NCT02280616	NCT02434029
NCT00762073	NCT03245840
NCT00762073	NCT02605837
NCT00762073	NCT02736409
NCT00762073	NCT02493335
NCT00762073	NCT02434029
NCT01821898	NCT03245840
NCT01821898	NCT02605837
NCT01821898	NCT02736409
NCT01821898	NCT02493335
NCT01821898	NCT02434029
NCT02113267
NCT00271349	NCT03245840
NCT00271349	NCT02605837
NCT00271349	NCT02736409
NCT00271349	NCT02493335
NCT00271349	NCT02434029
NCT01642212	NCT03245840
NCT01642212	NCT02605837
NCT01642212	NCT02736409
NCT01642212	NCT02493335
NCT01642212	NCT02434029
NCT00130117
NCT04276376
NCT06470971
NCT03491345	NCT03815643
NCT03330405
NCT06301828
NCT06385678
NCT04182789
NCT06092268
NCT02478099	NCT05112965
NCT02478099	NCT05809336
NCT02541604	NCT05112965
NCT02541604	NCT05809336
NCT06439589
NCT04891198
NCT02458638	NCT05112965
NCT02458638	NCT05809336
NCT03565991
NCT03220854	NCT05112965
NCT03220854	NCT05809336
NCT03667170
NCT04984668
NCT05605496
NCT03837899
NCT03911557
NCT02879162
NCT01693562
NCT04108858
NCT01897519
NCT01777165
NCT04562792
NCT01655719
NCT03627052
NCT01813019
NCT02868034
NCT02127073
NCT01813591
NCT00374855
NCT03248570
NCT03806127
NCT01319929
NCT00447486
NCT00725725
NCT03304821
NCT04439149
NCT04439188
NCT00242489	NCT00092703
NCT00242489	NCT00542087
NCT02088411	NCT01461369
NCT02088411	NCT00171652
NCT02088411	NCT02596451
NCT02088411	NCT00864097
NCT02088411	NCT00546507
NCT02088411	NCT00092703
NCT02088411	NCT00171626
NCT02088411	NCT04683627
NCT02088411	NCT01510912
NCT02088411	NCT04421911
NCT02088411	NCT02121002
NCT02088411	NCT00171691
NCT02088411	NCT00171665
NCT02088411	NCT00546832
NCT02088411	NCT00171678
NCT02088411	NCT00542087
NCT00255788	NCT00863655
NCT00255788	NCT01773460
NCT00255788	NCT02511639
NCT00255788	NCT01674140
NCT00255788	NCT03176238
NCT00255788	NCT02376985
NCT00255788	NCT05306340
NCT00255788	NCT00567554
NCT00255788	NCT01626222
NCT00255788	NCT05065411
NCT00255788	NCT05429684
NCT00255788	NCT00876395
NCT00255788	NCT02137837
NCT00255788	NCT01007942
NCT00255788	NCT01805271
NCT00466102	NCT00863655
NCT00466102	NCT01773460
NCT00466102	NCT02511639
NCT00466102	NCT01674140
NCT00466102	NCT03176238
NCT00466102	NCT02376985
NCT00466102	NCT05306340
NCT00466102	NCT00567554
NCT00466102	NCT01626222
NCT00466102	NCT05065411
NCT00466102	NCT05429684
NCT00466102	NCT00876395
NCT00466102	NCT02137837
NCT00466102	NCT01007942
NCT00466102	NCT01805271
NCT00570921	NCT05306340
NCT00570921	NCT02137837
NCT00570921	NCT05065411
NCT01797120	NCT05306340
NCT01797120	NCT02137837
NCT01797120	NCT05065411
NCT02642094	NCT04736589
NCT05865041
NCT00167648
NCT04984616
NCT06235567
NCT04611347
NCT03093103
NCT05182840
NCT00724360
NCT02109653
NCT00107783	NCT01390077
NCT00107783	NCT01916382
NCT04772352
NCT00443326
NCT00693004
NCT00384423
NCT00672945
NCT02546700
NCT02004028
NCT01870609
NCT05881265
NCT01658605
NCT04261712	NCT05192382
NCT04261712	NCT04837040
NCT03789656	NCT05192382
NCT03789656	NCT04837040
NCT03792555	NCT05192382
NCT03792555	NCT04837040
NCT02548728
NCT03309878
NCT00255281
NCT01093157
NCT01268683
NCT04310774
NCT01876433
NCT03747575
NCT01674361
NCT03503864
NCT00061958
NCT00841139
NCT03095118
NCT04923529
NCT01616615
NCT03861455
NCT04600362
NCT04512339
NCT01877005
NCT01965119
NCT05862610
NCT05969184
NCT04757571	NCT06231745
NCT00381914	NCT02008201
NCT00381914	NCT03272126
NCT00381914	NCT02022475
NCT00381914	NCT01170273
NCT04358133
NCT00215748
NCT05190770
NCT02234466
NCT01965613
NCT03206086
NCT06045052
NCT05284552
NCT00239980
NCT04808882
NCT04743011
NCT00543712
NCT03162874
NCT03331848
NCT01096732
NCT00986440
NCT04011033
NCT06113900
NCT01639885
NCT00123370
NCT00630097
NCT03964532
NCT02505048
NCT05461690
NCT04892693
NCT04819243
NCT04690855
NCT05536128
NCT04053322
NCT06193525
NCT02826512
NCT04756765
NCT05232006
NCT05519670
NCT04240106
NCT03990896
NCT03167619	NCT06112379
NCT05498155	NCT06112379
NCT01074970
NCT05288127
NCT03575065
NCT03499353
NCT04912141
NCT04775485
NCT00143949
NCT05724069
NCT03991988
NCT03402503
NCT05343481
NCT02864147
NCT00201721	NCT00254163
NCT01681563
NCT01024010
NCT02966301
NCT00238641
NCT00814138
NCT04396223
NCT00379990
NCT00370435
NCT00075660
NCT04228042
NCT00022399	NCT00268476
NCT00022399	NCT00136487
NCT02840162
NCT04349098
NCT04355676
NCT00650858	NCT00784134
NCT00029315	NCT00784134
NCT04850222
NCT04112810
NCT00904033
NCT00147576
NCT02563860
NCT00024544
NCT04979650
NCT01039103
NCT00310427
NCT00805441
NCT03587701
NCT00540618
NCT00301002
NCT00192452
NCT00143806
NCT04371939
NCT02522234
NCT02521441
NCT01923545	NCT01674855
NCT04814368
NCT02087904
NCT03745430
NCT03020979
NCT02858492
NCT03467217
NCT03029091
NCT00759408
NCT03903939
NCT02351128
NCT05978206
NCT00529659
NCT02657915
NCT01721161
NCT02439138
NCT02691949
NCT02075970
NCT00062374
NCT02095132
NCT01573286
NCT01731457
NCT01305824	NCT02414841
NCT01305824	NCT02110901
NCT00679991	NCT02414841
NCT00679991	NCT02110901
NCT01001351	NCT02414841
NCT01001351	NCT02110901
NCT00038792
NCT00083590	NCT01282619
NCT01137526
NCT00151398
NCT00244153
NCT00017862
NCT00941486	NCT01481519
NCT02689960
NCT02970968	NCT04028492
NCT01149369
NCT02911324
NCT04880278
NCT02369458
NCT04465890
NCT06245291
NCT01603043
NCT02503332	NCT04770545
NCT02503332	NCT03525600
NCT02503332	NCT03525613
NCT00883896
NCT00991172
NCT02014831
NCT02237196
NCT00647192
NCT02682459
NCT04789850
NCT00376623
NCT00536237
NCT00640016	NCT02161757
NCT00640016	NCT02281357
NCT00640016	NCT02194699
NCT00640016	NCT02902809
NCT00971035	NCT01868061
NCT00971035	NCT02104674
NCT00971035	NCT02546869
NCT00971035	NCT01867125
NCT00971035	NCT01875003
NCT00873860	NCT02161757
NCT00873860	NCT02281357
NCT00873860	NCT02194699
NCT00873860	NCT02902809
NCT00940160
NCT01402986	NCT02161757
NCT01402986	NCT02281357
NCT01402986	NCT02194699
NCT01402986	NCT02902809
NCT00410280
NCT01545440	NCT01868061
NCT01545440	NCT02104674
NCT01545440	NCT02546869
NCT01545440	NCT01867125
NCT01545440	NCT01875003
NCT01130064
NCT00598104
NCT00425061
NCT00930163	NCT01868061
NCT00930163	NCT02104674
NCT00930163	NCT02546869
NCT00930163	NCT01867125
NCT00930163	NCT01875003
NCT01545453	NCT01868061
NCT01545453	NCT02104674
NCT01545453	NCT02546869
NCT01545453	NCT01867125
NCT01545453	NCT01875003
NCT00767507
NCT03420508
NCT04115384
NCT00314288
NCT05148884
NCT01963091	NCT02255357
NCT01822249
NCT02002208
NCT01785602
NCT00916552
NCT04624178
NCT03787095
NCT04539600
NCT06151743
NCT00358631
NCT00361491
NCT01841723
NCT00906841
NCT00570349
NCT02295566
NCT01958944
NCT02498535
NCT04920916
NCT04890353
NCT04891497
NCT04890366
NCT04742777
NCT05237687
NCT04488601
NCT02874924
NCT04403321
NCT00578903
NCT02187588	NCT01383486
NCT02187588	NCT01789606
NCT02187588	NCT02863575
NCT02187588	NCT04271917
NCT02187588	NCT01297829
NCT02187588	NCT02254525
NCT02187588	NCT01562717
NCT02187588	NCT04813991
NCT02187588	NCT01229449
NCT02187588	NCT00299039
NCT02187588	NCT01077973
NCT02187588	NCT01362491
NCT02187588	NCT02929589
NCT02187588	NCT04879823
NCT02187588	NCT00225732
NCT02187588	NCT03722238
NCT02187588	NCT04976387
NCT02187588	NCT02912650
NCT02187588	NCT00150280
NCT02187588	NCT01216163
NCT02187588	NCT00631111
NCT02187588	NCT00820027
NCT02187588	NCT02689063
NCT02187588	NCT05081102
NCT02187588	NCT03907176
NCT02187588	NCT00470600
NCT02187588	NCT00707057
NCT02187588	NCT06046105
NCT02187588	NCT03404518
NCT02187588	NCT01098747
NCT02187588	NCT01842633
NCT02187588	NCT01563289
NCT02187588	NCT01785862
NCT02187588	NCT03974932
NCT02187588	NCT01266161
NCT02187588	NCT03785756
NCT02187588	NCT01426971
NCT02187588	NCT01332253
NCT02187588	NCT04414995
NCT00001724
NCT00913627	NCT01383486
NCT01535079
NCT02660177	NCT04972292
NCT02660177	NCT03203070
NCT00659490	NCT05154682
NCT00659490	NCT01383486
NCT00659490	NCT01280591
NCT00659490	NCT05845008
NCT00659490	NCT01427803
NCT00659490	NCT01495858
NCT00659490	NCT05161221
NCT00659490	NCT01389284
NCT00659490	NCT01365052
NCT00659490	NCT00751400
NCT01480752	NCT02750917
NCT02183051
NCT03331315	NCT04429022
NCT03852459
NCT03759678
NCT05615311
NCT02420353
NCT01622777
NCT00003416	NCT00025636
NCT00003416	NCT00012051
NCT00003416	NCT00005977
NCT00003416	NCT00016887
NCT00292695
NCT02106988
NCT04915248
NCT03335774
NCT01913158
NCT04269889
NCT06107062
NCT06149767
NCT03614949
NCT05799469
NCT03612791
NCT06237257
NCT03135769
NCT01731990
NCT02462967
NCT00379600
NCT02473289
NCT04065841
NCT01309230
NCT01867086
NCT01551745
NCT00415506
NCT00181155
NCT03595371
NCT00450853	NCT00272285
NCT01046240
NCT02691026
NCT03531905
NCT00325026
NCT03901729
NCT03730961
NCT02042326
NCT00200447	NCT00099268
NCT00200447	NCT01227655
NCT00200447	NCT01568073
NCT00200447	NCT00134966
NCT02834507
NCT03103399
NCT00562198
NCT00237263	NCT01568073
NCT00237263	NCT00360308
NCT00237263	NCT01227655
NCT00237263	NCT00099268
NCT00237263	NCT00134966
NCT06305286
NCT02804763	NCT04976322
NCT00302744
NCT06190145
NCT06176235
NCT03087708
NCT00811499
NCT02555800
NCT02680379
NCT00128180
NCT01330524
NCT01315938
NCT00003346
NCT03972124
NCT01215279
NCT04429334
NCT02877173
NCT01882504	NCT02326740
NCT01882504	NCT02315417
NCT01882504	NCT02318914
NCT01302795
NCT01174264
NCT06137183
NCT02676401
NCT01889277
NCT02345057
NCT02517320
NCT02205372
NCT01874431	NCT02545049
NCT01756716
NCT01968668	NCT02545049
NCT01756703
NCT04219007
NCT01204203
NCT04963231	NCT05093634
NCT00468715	NCT03055312
NCT02697032	NCT03055312
NCT01889238	NCT02929576
NCT02910050	NCT03055312
NCT02953860
NCT02348281	NCT03055312
NCT01616758	NCT04869943
NCT01616758	NCT05065411
NCT02368691	NCT04869943
NCT02368691	NCT05065411
NCT02750358	NCT02929576
NCT02955394
NCT02463032	NCT04869943
NCT02463032	NCT05065411
NCT02746328	NCT04869943
NCT02746328	NCT05065411
NCT04245709
NCT04150497
NCT00565058
NCT01220856	NCT01817959
NCT05368402
NCT02814838
NCT04899271
NCT04628481
NCT05035368
NCT03044626
NCT00287183
NCT02502669
NCT00837291
NCT01688375
NCT00308438
NCT00072839
NCT02093598
NCT00419159
NCT00390364
NCT00337545
NCT02349386
NCT04129528
NCT00752505	NCT00796601
NCT01693692
NCT04924296
NCT05630586
NCT03287076
NCT02829502
NCT03659682
NCT01174810	NCT04232969
NCT01971242	NCT04232969
NCT04154072
NCT02953665
NCT03439943
NCT04303806
NCT03648970	NCT03944512
NCT00134693
NCT00938587
NCT03823391
NCT01393639
NCT00506896
NCT00241982	NCT03172325
NCT00241982	NCT02000336
NCT00241982	NCT02930343
NCT01384630
NCT01199640
NCT00461526
NCT05892770
NCT04526353
NCT03875573
NCT06418724
NCT05238363
NCT01613118	NCT03493685
NCT01013961
NCT01113632	NCT02049515
NCT01113632	NCT01580228
NCT01113632	NCT02004522
NCT01113632	NCT01678430
NCT01113632	NCT01578707
NCT01113632	NCT01659021
NCT01243190	NCT02049515
NCT01243190	NCT01580228
NCT01243190	NCT02004522
NCT01243190	NCT01678430
NCT01243190	NCT01578707
NCT01243190	NCT01659021
NCT00448019
NCT00504491
NCT01125787	NCT02049515
NCT01125787	NCT01580228
NCT01125787	NCT02004522
NCT01125787	NCT01678430
NCT01125787	NCT01578707
NCT01125787	NCT01659021
NCT00771602
NCT00071396
NCT01203930	NCT01980888
NCT01203930	NCT01539512
NCT01203930	NCT02970318
NCT01203930	NCT06205290
NCT01203930	NCT01569295
NCT01203930	NCT04666038
NCT01010568	NCT02049515
NCT01010568	NCT01580228
NCT01010568	NCT02004522
NCT01010568	NCT01678430
NCT01010568	NCT01578707
NCT01010568	NCT01659021
NCT00093314	NCT02049515
NCT00093314	NCT01580228
NCT00093314	NCT02004522
NCT00093314	NCT01678430
NCT00093314	NCT01578707
NCT00093314	NCT01659021
NCT01191190	NCT02049515
NCT01191190	NCT01580228
NCT01191190	NCT02004522
NCT01191190	NCT01678430
NCT01191190	NCT01578707
NCT01191190	NCT01659021
NCT01269385
NCT01455051	NCT02049515
NCT01455051	NCT01580228
NCT01455051	NCT02004522
NCT01455051	NCT01678430
NCT01455051	NCT01578707
NCT01455051	NCT01659021
NCT00143065
NCT00476047
NCT01244451	NCT02049515
NCT01244451	NCT01580228
NCT01244451	NCT02004522
NCT01244451	NCT01678430
NCT01244451	NCT01578707
NCT01244451	NCT01659021
NCT01444716	NCT02049515
NCT01444716	NCT01580228
NCT01444716	NCT02004522
NCT01444716	NCT01678430
NCT01444716	NCT01578707
NCT01444716	NCT01659021
NCT01082939
NCT01361711
NCT03450330
NCT00041496
NCT01606579
NCT02545127
NCT00404768	NCT02377466
NCT00404768	NCT02292784
NCT00404768	NCT02292771
NCT02326142
NCT02397213
NCT04364035
NCT02233686
NCT05013450
NCT00958893	NCT00853567
NCT00958893	NCT00785356
NCT00958893	NCT00735553
NCT00958893	NCT00737282
NCT00958893	NCT01069120
NCT00958334	NCT00853567
NCT00958334	NCT00785356
NCT00958334	NCT00735553
NCT00958334	NCT00737282
NCT00958334	NCT01069120
NCT00882258	NCT00853567
NCT00882258	NCT00785356
NCT00882258	NCT00735553
NCT00882258	NCT00737282
NCT00882258	NCT01069120
NCT00683917
NCT00150644	NCT00152256
NCT01708707
NCT03492099
NCT01513811
NCT02008019
NCT01202955
NCT01001520
NCT00408928
NCT03945591
NCT03220646
NCT02897479
NCT03303313
NCT00844844
NCT03999840
NCT01757431
NCT00844428
NCT00844545
NCT01193348
NCT01194973
NCT00838513
NCT03607916	NCT03263689
NCT03607916	NCT02868944
NCT00404508
NCT06016218
NCT00441844
NCT00529191	NCT01581476
NCT04326959
NCT04391621
NCT02711449
NCT02415335
NCT03669861
NCT04980833
NCT04589650
NCT03188666	NCT05394116
NCT03079102
NCT05672524
NCT02676466
NCT02609958
NCT03024489
NCT02789397
NCT01965327	NCT02797080
NCT01965327	NCT02593773
NCT01965327	NCT02415127
NCT02035020	NCT02797080
NCT02035020	NCT02593773
NCT02035020	NCT02415127
NCT01396317	NCT03263715
NCT01396317	NCT02908217
NCT01713842	NCT03263715
NCT01713842	NCT02908217
NCT00109564
NCT00880412
NCT04211961
NCT06169046
NCT01499888
NCT00408447
NCT02013375
NCT00977691
NCT01990157
NCT01241214	NCT01484119
NCT05119907
NCT03964727
NCT03014804
NCT05512351
NCT06321913
NCT04813523
NCT05170503
NCT04341857
NCT03443856
NCT05918419
NCT03782064
NCT04251416
NCT03032172
NCT00512278
NCT02457585
NCT02829827
NCT03395210	NCT04562766
NCT05124028
NCT05369364
NCT05232149
NCT05020288
NCT05214391
NCT02365285
NCT01799278
NCT00435084
NCT00496353
NCT04647838
NCT01178411
NCT00605618
NCT03040973
NCT02435121
NCT03147976
NCT03843463
NCT00306774
NCT01419535
NCT00630864
NCT01265433
NCT05914389
NCT00059995
NCT00079755
NCT00886028
NCT02503644
NCT04773782
NCT01090492
NCT05710367
NCT06374212
NCT00395044
NCT01376713
NCT02518620
NCT00144651	NCT00144508
NCT00144651	NCT02837146
NCT00144651	NCT01941095
NCT00144651	NCT01211834
NCT00144651	NCT00535782
NCT00144651	NCT00810199
NCT00144651	NCT00977106
NCT00144651	NCT00810277
NCT00144651	NCT00891020
NCT00144651	NCT01256736
NCT00144651	NCT01254331
NCT00144651	NCT01332994
NCT00144651	NCT00380601
NCT00144651	NCT01987479
NCT00144651	NCT01734993
NCT00144651	NCT01649804
NCT00144651	NCT01941940
NCT00144651	NCT01235507
NCT00144651	NCT01855789
NCT00144651	NCT00773461
NCT00144651	NCT01668966
NCT00144651	NCT00951275
NCT00144651	NCT02046616
NCT00144651	NCT00848120
NCT00144651	NCT00106522
NCT00144651	NCT00754559
NCT00144651	NCT01258712
NCT00144651	NCT01007435
NCT00144651	NCT00750880
NCT00144651	NCT05489224
NCT00144651	NCT01194414
NCT00144651	NCT01768572
NCT00144651	NCT05090410
NCT00144651	NCT02001987
NCT00144651	NCT01353859
NCT00144651	NCT01664598
NCT00144651	NCT01655381
NCT00144651	NCT00144547
NCT00144651	NCT01044498
NCT00144651	NCT00531817
NCT00144651	NCT01034137
NCT00144651	NCT01347983
NCT00144651	NCT01665430
NCT00144651	NCT01326962
NCT00144651	NCT02046603
NCT00144651	NCT01662063
NCT00144651	NCT03155347
NCT00144651	NCT02011334
NCT00144651	NCT01988012
NCT00144651	NCT02031471
NCT00144651	NCT00996606
NCT00144651	NCT04512001
NCT00144651	NCT00109408
NCT00144651	NCT00883753
NCT00144651	NCT01995201
NCT00144651	NCT01730456
NCT00144651	NCT01610791
NCT00144651	NCT00106535
NCT00144651	NCT05725434
NCT00144651	NCT00144586
NCT00144651	NCT03830203
NCT00144651	NCT01245439
NCT00144651	NCT00106574
NCT00144651	NCT00754572
NCT00144651	NCT00721123
NCT00144651	NCT01772316
NCT00144651	NCT01951170
NCT00144651	NCT01214733
NCT00144651	NCT01063062
NCT00144651	NCT01587989
NCT00144651	NCT01232569
NCT00144651	NCT00144521
NCT00144651	NCT00720798
NCT00144651	NCT00144534
NCT02287922
NCT03455842	NCT05800327
NCT03455842	NCT04227366
NCT01284569
NCT05928806
NCT03061539	NCT03879122
NCT01530984
NCT01888081
NCT03487445	NCT04957719
NCT01801917
NCT03323463
NCT00268762	NCT03735979
NCT00524901
NCT02576990
NCT06157541
NCT02754141
NCT04122625
NCT03379259	NCT05809336
NCT05142423
NCT03668119
NCT03865082
NCT03736889	NCT05809336
NCT02598960
NCT05915481
NCT03709706	NCT05809336
NCT02829723
NCT04547101
NCT05944224
NCT03195478
NCT04123366
NCT04706715
NCT02593786
NCT05163041
NCT03656718
NCT05175235
NCT02864316
NCT02901145
NCT04349267
NCT03274661	NCT05809336
NCT03704246
NCT02799095	NCT05809336
NCT03697824	NCT05809336
NCT03179436
NCT05888831
NCT05830539
NCT03308942
NCT02843204	NCT05809336
NCT04761744
NCT04957615
NCT04098068	NCT05809336
NCT02426892
NCT02908906
NCT04626635
NCT04350463
NCT03861793	NCT05809336
NCT02913313
NCT03792724
NCT05559541
NCT05423262
NCT04068519	NCT05809336
NCT05909436
NCT03461952
NCT04371367
NCT00057473	NCT04607421
NCT00057473	NCT00193596
NCT00057473	NCT01593228
NCT01457118
NCT04639219
NCT03486392
NCT00052442	NCT03355768
NCT00998946	NCT03355768
NCT00031551
NCT00984763
NCT04733040
NCT05654506
NCT01561274
NCT06108193
NCT03595488
NCT01601535
NCT04062006
NCT04662164
NCT02484092	NCT03861273
NCT03307980	NCT03861273
NCT01375569
NCT03906721
NCT01766609
NCT04341155
NCT02017444
NCT04753203
NCT03709953
NCT02643550
NCT04898114
NCT03613168
NCT00537602	NCT02325362
NCT00742092	NCT02325362
NCT00945347	NCT02325362
NCT05535244
NCT03012594
NCT00629239
NCT03588754
NCT05723562
NCT02325557	NCT04191096
NCT02325557	NCT04934722
NCT03600350
NCT03543189	NCT03879122
NCT03543189	NCT04100018
NCT04382898
NCT03972657
NCT03040791	NCT03879122
NCT03040791	NCT04100018
NCT03637543	NCT03879122
NCT03637543	NCT04100018
NCT04009967	NCT04191096
NCT04009967	NCT04934722
NCT03506997	NCT04191096
NCT03506997	NCT04934722
NCT02787005	NCT04191096
NCT02787005	NCT04934722
NCT03093428	NCT04191096
NCT03093428	NCT04934722
NCT03658447	NCT04191096
NCT03658447	NCT04934722
NCT03815942	NCT03879122
NCT03815942	NCT04100018
NCT05226780
NCT04873869
NCT02947087
NCT00501735
NCT00004866
NCT00106262
NCT05838521
NCT00430144
NCT00003549
NCT03180957
NCT00500929
NCT03099278
NCT00766649
NCT00507832
NCT03320941
NCT03198767
NCT03100058
NCT04692688
NCT01364662	NCT03597503
NCT01364662	NCT02618408
NCT01364662	NCT02691182
NCT01364662	NCT02618434
NCT00279409
NCT00858247	NCT03516968
NCT00243256	NCT03516968
NCT01728987	NCT03516968
NCT05933499
NCT03791060
NCT03961256
NCT00881504
NCT04217954
NCT02370784
NCT02991456
NCT00645840	NCT00711503
NCT03043729
NCT01749956
NCT02340949
NCT00914849
NCT01822691
NCT02867787
NCT05649956
NCT00016991
NCT00054496
NCT00124657
NCT00720356
NCT00025675
NCT04435431
NCT03368170
NCT03531060
NCT01515410	NCT02605434
NCT01447095
NCT00433875
NCT05379946
NCT06166836
NCT01182675
NCT03337477
NCT02775916
NCT03627065
NCT02610543
NCT04271956
NCT03172624
NCT03686124
NCT05662397
NCT01311336
NCT06477419
NCT05018806
NCT02824029
NCT02633800
NCT00977665
NCT03753763
NCT03749148
NCT00096109
NCT00773344
NCT01273896
NCT00780000
NCT01560416
NCT00627627
NCT01677455
NCT01361945
NCT00281008
NCT00280995
NCT06091332
NCT01950611
NCT00066352
NCT00208559
NCT00005961
NCT00623168
NCT00868946
NCT00216268
NCT02416427
NCT01316770
NCT01020994
NCT00883623	NCT01659658
NCT04895917
NCT01835132
NCT00413777	NCT03764605
NCT00413777	NCT01022424
NCT00413777	NCT03803124
NCT00413777	NCT01214421
NCT00413777	NCT00428948
NCT00413777	NCT01280721
NCT00413777	NCT02251275
NCT00413777	NCT02964273
NCT00841568	NCT03764605
NCT00841568	NCT01022424
NCT00841568	NCT03803124
NCT00841568	NCT01214421
NCT00841568	NCT00428948
NCT00841568	NCT01280721
NCT00841568	NCT02251275
NCT00841568	NCT02964273
NCT03487913	NCT04064346
NCT03487913	NCT04152837
NCT01963598
NCT01578772
NCT04521114
NCT03721965
NCT03846479
NCT04492618
NCT00706498
NCT01199302
NCT01150890
NCT00312052
NCT00540670
NCT00355095	NCT01962571
NCT02697253
NCT02807272
NCT03541655	NCT03974932
NCT01206608	NCT00813111
NCT01206608	NCT02523599
NCT01206608	NCT01052012
NCT01206608	NCT03592537
NCT01206608	NCT00871442
NCT01206608	NCT02574520
NCT01206608	NCT04785625
NCT01206608	NCT03295721
NCT01206608	NCT03237481
NCT01206608	NCT05603832
NCT01206608	NCT03098420
NCT01206608	NCT02525133
NCT01206608	NCT00745290
NCT01206608	NCT05316168
NCT01206608	NCT03974932
NCT01206608	NCT05751421
NCT01206608	NCT03682302
NCT01206595	NCT00813111
NCT01206595	NCT02523599
NCT01206595	NCT01052012
NCT01206595	NCT03592537
NCT01206595	NCT00871442
NCT01206595	NCT02574520
NCT01206595	NCT04785625
NCT01206595	NCT03295721
NCT01206595	NCT03237481
NCT01206595	NCT05603832
NCT01206595	NCT03098420
NCT01206595	NCT02525133
NCT01206595	NCT00745290
NCT01206595	NCT05316168
NCT01206595	NCT03974932
NCT01206595	NCT05751421
NCT01206595	NCT03682302
NCT00485433	NCT00813111
NCT00485433	NCT02523599
NCT00485433	NCT01052012
NCT00485433	NCT03592537
NCT00485433	NCT00871442
NCT00485433	NCT02574520
NCT00485433	NCT04785625
NCT00485433	NCT03295721
NCT00485433	NCT03237481
NCT00485433	NCT05603832
NCT00485433	NCT03098420
NCT00485433	NCT02525133
NCT00485433	NCT00745290
NCT00485433	NCT05316168
NCT00485433	NCT03974932
NCT00485433	NCT05751421
NCT00485433	NCT03682302
NCT00485693	NCT00813111
NCT00485693	NCT02523599
NCT00485693	NCT01052012
NCT00485693	NCT03592537
NCT00485693	NCT00871442
NCT00485693	NCT02574520
NCT00485693	NCT04785625
NCT00485693	NCT03295721
NCT00485693	NCT03237481
NCT00485693	NCT05603832
NCT00485693	NCT03098420
NCT00485693	NCT02525133
NCT00485693	NCT00745290
NCT00485693	NCT05316168
NCT00485693	NCT03974932
NCT00485693	NCT05751421
NCT00485693	NCT03682302
NCT00050362
NCT00529126	NCT00813111
NCT00529126	NCT02523599
NCT00529126	NCT01052012
NCT00529126	NCT03592537
NCT00529126	NCT00871442
NCT00529126	NCT02574520
NCT00529126	NCT04785625
NCT00529126	NCT03295721
NCT00529126	NCT03237481
NCT00529126	NCT05603832
NCT00529126	NCT03098420
NCT00529126	NCT02525133
NCT00529126	NCT00745290
NCT00529126	NCT05316168
NCT00529126	NCT03974932
NCT00529126	NCT05751421
NCT00529126	NCT03682302
NCT02236520
NCT02469597
NCT00106353
NCT00729482
NCT01482299
NCT04024813
NCT03079531
NCT00759824
NCT04312789
NCT05143892
NCT02422394
NCT00720122
NCT03925974
NCT01216696	NCT03445533
NCT01216696	NCT02278887
NCT01216696	NCT01844505
NCT02009384	NCT03445533
NCT02009384	NCT02278887
NCT02009384	NCT01844505
NCT01689974	NCT03445533
NCT01689974	NCT02278887
NCT01689974	NCT01844505
NCT01119508	NCT03445533
NCT01119508	NCT02278887
NCT01119508	NCT01844505
NCT01497808	NCT03445533
NCT01497808	NCT02278887
NCT01497808	NCT01844505
NCT01743157
NCT05592418
NCT02323113
NCT03297398
NCT02309671	NCT03228680
NCT00598208	NCT00696800
NCT00598208	NCT01144416
NCT00702585	NCT00702845
NCT00702585	NCT00696800
NCT00702585	NCT00696878
NCT00702585	NCT01146418
NCT00702585	NCT01144416
NCT00702585	NCT01599494
NCT01426386	NCT03228680
NCT01426386	NCT06173869
NCT01426386	NCT03740737
NCT01426386	NCT03738618
NCT00702351	NCT00702845
NCT00702351	NCT00696800
NCT00702351	NCT00696878
NCT00702351	NCT01146418
NCT00702351	NCT01144416
NCT00702351	NCT01599494
NCT00226798	NCT00548548
NCT00226798	NCT05568095
NCT05851924	NCT05314998
NCT00956787
NCT01003301
NCT05136456
NCT02228525
NCT02431351
NCT06199453
NCT05907668
NCT04901741
NCT02967653
NCT00004448	NCT00657059
NCT00004448	NCT01392833
NCT00767221
NCT06375642
NCT01226797
NCT03666559
NCT03859986
NCT05016661
NCT00301665	NCT06047457
NCT00301665	NCT00660192
NCT00301665	NCT00156910
NCT00301665	NCT04069897
NCT00301665	NCT00168428
NCT00301665	NCT03193346
NCT00301665	NCT05598723
NCT00301665	NCT01662492
NCT00301665	NCT02291380
NCT00301665	NCT06047444
NCT00301665	NCT03193359
NCT00301665	NCT05028569
NCT04845178
NCT01823016
NCT01545050
NCT01345318
NCT01635621
NCT01287897
NCT03713190	NCT05373680
NCT03713190	NCT03594110
NCT06182839
NCT04724837
NCT05570305
NCT02087176
NCT00428714
NCT06082817
NCT01724658
NCT02101203
NCT00698035
NCT01743235
NCT00003590
NCT00816868
NCT01037998
NCT05773092
NCT02855125
NCT03457337
NCT01459185
NCT02870153
NCT00001428	NCT00973609
NCT00001428	NCT05081687
NCT00001428	NCT00143403
NCT00001428	NCT05253651
NCT00001428	NCT05239741
NCT00001428	NCT02885753
NCT02829385
NCT00677144
NCT05148143
NCT02904772
NCT00193167
NCT04666636
NCT00461682
NCT02037464
NCT02477332	NCT03580369
NCT02477332	NCT03580356
NCT03437278	NCT03580369
NCT03437278	NCT03580356
NCT03437278	NCT03907878
NCT03437278	NCT04210843
NCT02649218	NCT03580369
NCT02649218	NCT03580356
NCT02649218	NCT03907878
NCT02649218	NCT04210843
NCT02249247
NCT02249338
NCT02884453
NCT00113802
NCT00571701
NCT00103948	NCT01451749
NCT01647945
NCT01408797
NCT04711226
NCT05480657
NCT00802243
NCT00191022
NCT00397722
NCT00403962
NCT00485888
NCT01014507
NCT01666691	NCT02179151
NCT04017936
NCT00006101
NCT03664232
NCT01759732
NCT00135928	NCT01969890
NCT05107427
NCT05600127
NCT03676946
NCT06424717
NCT03532087
NCT01864798
NCT06145282
NCT04338074	NCT04550338
NCT00134810	NCT00246142
NCT00149240	NCT00246142
NCT00212706	NCT03575702
NCT00212706	NCT00212732
NCT00212706	NCT00512785
NCT00507169
NCT01458197
NCT00973024
NCT00924664	NCT02725411
NCT00924664	NCT02528253
NCT01597635
NCT00713544
NCT00427934
NCT00352313
NCT04365387
NCT01142284
NCT04225039
NCT02674061
NCT01831531	NCT06194734
NCT02606916	NCT06194734
NCT03660449	NCT06194734
NCT00364923	NCT06072131
NCT00364923	NCT03349333
NCT00364923	NCT01420679
NCT00364923	NCT01482962
NCT00523354
NCT02322853
NCT05133674
NCT00234403
NCT05759572
NCT03781063	NCT05696626
NCT02569801
NCT00166543
NCT04214288	NCT06380751
NCT00570258
NCT00080743
NCT00005879
NCT00464516
NCT04821141
NCT00853996
NCT00206492
NCT03931928
NCT00131924
NCT04588298	NCT04711252
NCT04588298	NCT06380751
NCT04588298	NCT05952557
NCT04588298	NCT04964934
NCT04588298	NCT05774951
NCT00003428
NCT00451555
NCT03417739
NCT03103555
NCT03616782
NCT00310037	NCT01449344
NCT00310037	NCT00722137
NCT00063713	NCT01449344
NCT00063713	NCT00722137
NCT02923180
NCT06014255
NCT02718716
NCT01113801
NCT02407821
NCT00786201
NCT01164189
NCT00337207
NCT00352521
NCT01013285
NCT00268359
NCT00412841
NCT03240783
NCT03841331
NCT01963793
NCT01951274
NCT01980056	NCT02272478
NCT03059615
NCT00370305	NCT00465296
NCT00855205
NCT00742040
NCT02293837
NCT02815995
NCT00568698
NCT00568802
NCT04624308
NCT01425996
NCT00635323
NCT02267213
NCT03035006
NCT03007004
NCT06350630
NCT01511263
NCT03168594
NCT02727608
NCT01855880
NCT02223039
NCT03987451	NCT04822181
NCT01237119
NCT01481545
NCT01821404
NCT01759836
NCT06004674
NCT00945789
NCT05343637
NCT04266197
NCT00853112
NCT01553721	NCT01696240
NCT01553721	NCT02304198
NCT05740748
NCT00676403	NCT00806026
NCT00676403	NCT00991276
NCT00676403	NCT01061372
NCT00676403	NCT04161027
NCT03667131
NCT00005833
NCT01802723
NCT00048399
NCT03742037	NCT05648500
NCT03742037	NCT06475742
NCT03742037	NCT05672576
NCT02472795	NCT05648500
NCT02472795	NCT06475742
NCT02472795	NCT05672576
NCT04054973
NCT03218969
NCT01146522
NCT02366585
NCT00755846	NCT00286442
NCT00755846	NCT01890122
NCT00755846	NCT01632007
NCT00755846	NCT00395512
NCT00755846	NCT00707993
NCT00755846	NCT01456130
NCT00755846	NCT01521962
NCT00755846	NCT00286494
NCT00755846	NCT00286429
NCT00755846	NCT00306384
NCT00755846	NCT00655863
NCT00755846	NCT00432276
NCT00755846	NCT00286468
NCT00755846	NCT00286455
NCT00653185	NCT01632007
NCT00653185	NCT01751360
NCT00653185	NCT01431807
NCT00760344
NCT01766817
NCT03927222
NCT00005069
NCT04943302
NCT02841033	NCT05776940
NCT02841033	NCT06022939
NCT05066607
NCT00319137
NCT00242866
NCT01999192
NCT01481493
NCT06104683
NCT03996291	NCT04410978
NCT03996291	NCT04410991
NCT03889639	NCT04410978
NCT03889639	NCT04410991
NCT01124435
NCT00877799	NCT02542384
NCT01789476	NCT02542384
NCT01361568	NCT02542384
NCT06369285
NCT00087685
NCT00870337
NCT02177760
NCT00405613	NCT02966119
NCT02576938
NCT03011892
NCT02688712
NCT00966875
NCT02141997
NCT00669942	NCT01377012
NCT00669942	NCT01350804
NCT00669942	NCT01770379
NCT02433340
NCT00849537
NCT04231708
NCT04181515
NCT01073384
NCT03573505
NCT01371305
NCT04412837
NCT03148275
NCT00036192
NCT00867451	NCT03062839
NCT00640094
NCT05821738
NCT01505530
NCT01239758
NCT01099761
NCT02907619
NCT02310763
NCT01104415	NCT02063659
NCT01104415	NCT02026063
NCT01104415	NCT01677910
NCT05274191
NCT04521179
NCT04179656
NCT01400958
NCT00766467
NCT01890135
NCT02689986
NCT00373594
NCT03787290
NCT02660528
NCT01634347
NCT00783081
NCT04372615
NCT01448902
NCT00697281
NCT02697591
NCT02363439
NCT02092909
NCT00053222
NCT01181089
NCT00722553
NCT03110484
NCT00074074
NCT04939051
NCT04627961
NCT02939807
NCT00376935
NCT01269515
NCT01782976
NCT00809835
NCT00467389
NCT02494570
NCT05625919
NCT02997280	NCT05663827
NCT02997280	NCT03112603
NCT02201576
NCT01873157
NCT04707313
NCT02075281	NCT06174779
NCT02313220
NCT00500370	NCT02664441
NCT00500370	NCT04520490
NCT00500370	NCT03671733
NCT00500370	NCT00856609
NCT02453711	NCT04074161
NCT02943590
NCT02964884
NCT00853580
NCT03569631	NCT05358886
NCT03569631	NCT05163808
NCT03569631	NCT05367960
NCT04117919
NCT01228656
NCT01043393	NCT01206660
NCT01043393	NCT01206387
NCT01043393	NCT02749656
NCT01018134	NCT01206660
NCT01018134	NCT01206387
NCT01018134	NCT02749656
NCT04856917
NCT02722798
NCT01983657
NCT04764383
NCT06243185
NCT02487017	NCT02856126
NCT02418988	NCT02856126
NCT01300143	NCT02856126
NCT02018757	NCT02856126
NCT05282121
NCT01505166
NCT03318523
NCT04777331
NCT03100149
NCT03921411	NCT03985943
NCT03921411	NCT03989349
NCT03921411	NCT05056779
NCT03100344	NCT03985943
NCT03100344	NCT03989349
NCT03100344	NCT05056779
NCT01986933	NCT03985943
NCT01986933	NCT03989349
NCT01986933	NCT05056779
NCT02688907
NCT02593019
NCT00057967	NCT00646854
NCT00129753
NCT01679860	NCT00646854
NCT00081068	NCT00646854
NCT05819541
NCT00587067
NCT01429961
NCT00464295	NCT05976568
NCT00849264
NCT01906658	NCT03068754
NCT00683176
NCT01109056
NCT00806156
NCT00006230
NCT01630018
NCT00002671
NCT02471118
NCT05807048
NCT01120002
NCT01079767
NCT01009801
NCT03933904
NCT05201469
NCT00001789
NCT01937182	NCT05041582
NCT02208466	NCT02683213
NCT04221256
NCT02865642
NCT00004073
NCT00002639
NCT02542215
NCT02792257
NCT06014424
NCT00380302
NCT02653625
NCT01757327
NCT00815945
NCT03387943
NCT02008461
NCT00175669
NCT02794519
NCT00634894
NCT00505661
NCT03062397
NCT00244361
NCT00405353
NCT03000127
NCT00310401
NCT00628732	NCT01593228
NCT00382733	NCT01593228
NCT05501340
NCT06433869
NCT04043455
NCT00919542	NCT00919815
NCT01598103
NCT03223350
NCT01511068
NCT00004358
NCT00505739
NCT03077698
NCT00086645
NCT00183339	NCT00787111
NCT00183339	NCT00515320
NCT01714726	NCT03759288
NCT01714726	NCT03961815
NCT02891226	NCT05509777
NCT02891226	NCT03926130
NCT02891226	NCT04844606
NCT02891226	NCT04232553
NCT02513459	NCT03105128
NCT02513459	NCT04524611
NCT02513459	NCT03105102
NCT02513459	NCT03104413
NCT02513459	NCT05995353
NCT02513459	NCT06063967
NCT02574637	NCT03759288
NCT02574637	NCT03961815
NCT02031276	NCT03105128
NCT02031276	NCT04524611
NCT02031276	NCT03105102
NCT02031276	NCT03104413
NCT02031276	NCT05995353
NCT02031276	NCT06063967
NCT01452100
NCT00162279	NCT00409838
NCT00162279	NCT00929864
NCT00162279	NCT01351480
NCT00162279	NCT00484289
NCT00162279	NCT01350804
NCT00162279	NCT00559585
NCT00162279	NCT01001832
NCT00162279	NCT00989235
NCT00162279	NCT00767325
NCT00162279	NCT00048568
NCT00162279	NCT01299961
NCT00162279	NCT03086343
NCT00162279	NCT00663702
NCT00162279	NCT01142726
NCT00162279	NCT00095147
NCT00162279	NCT00048932
NCT00162279	NCT00420199
NCT00162279	NCT03414502
NCT00162279	NCT01333878
NCT00162279	NCT00533897
NCT00162279	NCT05451615
NCT00162279	NCT02504268
NCT00162279	NCT05428488
NCT00162279	NCT00124982
NCT00162279	NCT00048581
NCT00162279	NCT01844895
NCT00162279	NCT00122382
NCT00162279	NCT02722694
NCT00162279	NCT00547521
NCT00162279	NCT04909801
NCT00162266	NCT00409838
NCT00162266	NCT00929864
NCT00162266	NCT01351480
NCT00162266	NCT00484289
NCT00162266	NCT01350804
NCT00162266	NCT00559585
NCT00162266	NCT01001832
NCT00162266	NCT00989235
NCT00162266	NCT00767325
NCT00162266	NCT00048568
NCT00162266	NCT01299961
NCT00162266	NCT03086343
NCT00162266	NCT00663702
NCT00162266	NCT01142726
NCT00162266	NCT00095147
NCT00162266	NCT00048932
NCT00162266	NCT00420199
NCT00162266	NCT03414502
NCT00162266	NCT01333878
NCT00162266	NCT00533897
NCT00162266	NCT05451615
NCT00162266	NCT02504268
NCT00162266	NCT05428488
NCT00162266	NCT00124982
NCT00162266	NCT00048581
NCT00162266	NCT01844895
NCT00162266	NCT00122382
NCT00162266	NCT02722694
NCT00162266	NCT00547521
NCT00162266	NCT04909801
NCT06277791
NCT03519295
NCT02499861	NCT04292769
NCT04588922
NCT02961101	NCT04292769
NCT03546907	NCT04701983
NCT03546907	NCT06208306
NCT03546907	NCT04751487
NCT05493371
NCT02009605
NCT00033111
NCT00250744
NCT06390956
NCT04416451
NCT03322865
NCT02433795	NCT06082102
NCT02433795	NCT04212013
NCT02433795	NCT06006117
NCT01678404	NCT06082102
NCT01678404	NCT04212013
NCT01678404	NCT06006117
NCT02853370	NCT06082102
NCT02853370	NCT04212013
NCT02853370	NCT06006117
NCT00086255
NCT00129298
NCT00057889
NCT00694863
NCT04386616
NCT04781803
NCT02114073
NCT01476098
NCT01424397
NCT01439308
NCT01424514
NCT00797784
NCT01240720
NCT00247169
NCT02351505
NCT00108836
NCT00643565
NCT00288015
NCT00880048
NCT00681109
NCT02335268
NCT04797000
NCT02623595
NCT00050674	NCT05722015
NCT01789099
NCT03206203
NCT04054687
NCT02116361
NCT00934687
NCT01392963
NCT00279305
NCT01930175
NCT00035828
NCT01005576
NCT03857321
NCT04199767
NCT00273767
NCT03254004	NCT04339218
NCT04310943
NCT03371381	NCT04929041
NCT02280070
NCT00002773	NCT00425360
NCT00001427
NCT01124539
NCT00046293	NCT00073372
NCT00046293	NCT00126139
NCT00046293	NCT00167765
NCT02388295	NCT03952806
NCT03707977
NCT00784147	NCT02707861
NCT00784147	NCT02475629
NCT01056393	NCT02707861
NCT01056393	NCT02475629
NCT00089700	NCT02707861
NCT00089700	NCT02475629
NCT02430077
NCT02076711
NCT02980653
NCT01422486
NCT01459159
NCT00035867
NCT00700206
NCT00280631
NCT02352844
NCT02017860
NCT02449538
NCT01804634
NCT04393454
NCT02305810
NCT02964078
NCT03759639
NCT05937191
NCT04103645
NCT02423122
NCT01478360
NCT03299686
NCT02968810
NCT05519111
NCT04809012
NCT06365840
NCT05645692	NCT05862285
NCT03352934	NCT06225596
NCT05394337	NCT05862285
NCT03812796	NCT06225596
NCT01790503
NCT01349036
NCT01146574
NCT00931606
NCT01571635
NCT03090087
NCT01486368
NCT01777542
NCT02085265
NCT02471833
NCT02466685
NCT01658410
NCT03827798
NCT00580398
NCT03742973
NCT01954628
NCT00943319
NCT01841177
NCT00003745	NCT00379457
NCT00003745	NCT00334867
NCT00003156	NCT00379457
NCT00003156	NCT00334867
NCT00130858	NCT00379457
NCT00130858	NCT00334867
NCT00005029	NCT00028743
NCT04114539	NCT05615220
NCT04114539	NCT06021522
NCT01244633	NCT05615220
NCT01244633	NCT06021522
NCT02102698	NCT05615220
NCT02102698	NCT06021522
NCT04007991	NCT05615220
NCT04007991	NCT06021522
NCT02496975
NCT01825044
NCT00764660
NCT01018602
NCT00005999
NCT00032292
NCT00032279
NCT00003737
NCT01114555
NCT00311584
NCT02308527
NCT01505608	NCT06172296
NCT01505608	NCT04221035
NCT00498589
NCT01393405
NCT00004686	NCT03892785
NCT00004686	NCT01791153
NCT00111423
NCT00207714	NCT03414502
NCT00928317
NCT01007175
NCT00854685
NCT01063803
NCT01679652
NCT05551793
NCT03359356
NCT05866562
NCT01776723
NCT04950608	NCT05398484
NCT04857034
NCT03866668
NCT03971643	NCT05964413
NCT00056290
NCT00804843
NCT00027456
NCT01262001	NCT03955146
NCT01262001	NCT04419558
NCT02185768
NCT03776279
NCT04509466
NCT05170256
NCT02101684
NCT01286753
NCT02428712
NCT01109121
NCT01370863
NCT01472939
NCT02870972	NCT04933721
NCT02870972	NCT03472040
NCT02870972	NCT05453968
NCT02870972	NCT03485911
NCT03240133	NCT04933721
NCT03240133	NCT03472040
NCT03240133	NCT05453968
NCT03240133	NCT03485911
NCT01826916	NCT00457015
NCT01826916	NCT01253382
NCT01826916	NCT00262080
NCT01826916	NCT00456508
NCT00059215
NCT00079131
NCT03231969	NCT03479307
NCT03231969	NCT04810390
NCT00836485
NCT00335179	NCT02120898
NCT00335179	NCT01686152
NCT00335179	NCT00175643
NCT00335179	NCT00859105
NCT00335179	NCT00605176
NCT00335179	NCT00603798
NCT00335179	NCT00948428
NCT00335179	NCT00894647
NCT00189267	NCT02120898
NCT00189267	NCT01686152
NCT00189267	NCT00175643
NCT00189267	NCT00859105
NCT00189267	NCT00605176
NCT00189267	NCT00603798
NCT00189267	NCT00948428
NCT00189267	NCT00894647
NCT02558868
NCT03239600
NCT02782858
NCT03239860
NCT02846324
NCT02989168
NCT03693625
NCT03137069
NCT04743687
NCT00936650	NCT02525796
NCT03774771	NCT02525796
NCT03776058	NCT02525796
NCT00936988	NCT02525796
NCT04676516
NCT03213158
NCT06399263
NCT04505189
NCT05481736
NCT04661514
NCT00005981
NCT00924820
NCT03532139
NCT00110916
NCT00110942
NCT06149130
NCT06340230
NCT06433609
NCT06222879
NCT05215106	NCT06112379
NCT05215106	NCT05629585
NCT05215106	NCT06103864
NCT01178138
NCT00479154
NCT00940901
NCT00538564
NCT03147859
NCT05327127
NCT00198159
NCT01524068
NCT01266317
NCT01969409
NCT02175680	NCT02483078
NCT02175680	NCT02990858
NCT02175680	NCT02859961
NCT00686829
NCT00643643	NCT00098722
NCT00643643	NCT00808002
NCT00643643	NCT01154673
NCT00643643	NCT01896921
NCT00643643	NCT00624195
NCT00643643	NCT00426660
NCT00643643	NCT00719823
NCT00643643	NCT00935480
NCT00643643	NCT00098748
NCT00643643	NCT02302547
NCT00643643	NCT00478231
NCT00643643	NCT03708861
NCT00643643	NCT00537394
NCT00643643	NCT00098306
NCT00393120
NCT00104429	NCT00197145
NCT00104429	NCT00197197
NCT00104429	NCT00297076
NCT00495677
NCT00243230	NCT00474370
NCT00243230	NCT00523211
NCT02257788	NCT02483078
NCT02257788	NCT02990858
NCT02257788	NCT02859961
NCT00634959	NCT00098722
NCT00634959	NCT00808002
NCT00634959	NCT01154673
NCT00634959	NCT01896921
NCT00634959	NCT00624195
NCT00634959	NCT00426660
NCT00634959	NCT00719823
NCT00634959	NCT00935480
NCT00634959	NCT00098748
NCT00634959	NCT02302547
NCT00634959	NCT00478231
NCT00634959	NCT03708861
NCT00634959	NCT00537394
NCT00634959	NCT00098306
NCT01272258	NCT02483078
NCT01272258	NCT02990858
NCT01272258	NCT02859961
NCT02438345	NCT02483078
NCT02438345	NCT02990858
NCT02438345	NCT02859961
NCT00082498	NCT00474370
NCT00082498	NCT00523211
NCT00076284	NCT00197145
NCT00076284	NCT00197197
NCT00076284	NCT00297076
NCT00613379	NCT02483078
NCT00613379	NCT02990858
NCT00613379	NCT02859961
NCT02355184	NCT02483078
NCT02355184	NCT02990858
NCT02355184	NCT02859961
NCT01382719	NCT04943068
NCT01382719	NCT02333071
NCT01382719	NCT02338960
NCT00479570
NCT00425256	NCT04943068
NCT00425256	NCT02333071
NCT00425256	NCT02338960
NCT00174226
NCT04096690
NCT04676789
NCT05149170
NCT04338282
NCT03363555
NCT03728972
NCT04108104
NCT01076283
NCT01540071
NCT02389400	NCT02205762
NCT00226993
NCT04703621
NCT04278924
NCT05562882
NCT02343120	NCT04170283
NCT04630756
NCT04014205	NCT06378138
NCT02328495	NCT02901561
NCT02328495	NCT02758340
NCT02318225	NCT02901561
NCT02318225	NCT02758340
NCT02316301	NCT02901561
NCT02316301	NCT02758340
NCT03617861
NCT04353778
NCT03384784
NCT00518154
NCT00972504
NCT00228163	NCT02587195
NCT00228163	NCT04410978
NCT00228163	NCT04338061
NCT00228163	NCT04410991
NCT00228163	NCT01863888
NCT00228163	NCT00134563
NCT00228163	NCT02792218
NCT00228163	NCT01252355
NCT00228163	NCT00883337
NCT00228163	NCT04586010
NCT00228163	NCT05156281
NCT00228163	NCT02425644
NCT00228163	NCT02201108
NCT00228163	NCT05147220
NCT00228163	NCT04586023
NCT00228163	NCT03277248
NCT00228163	NCT04338022
NCT00228163	NCT03122652
NCT00228163	NCT00751881
NCT00228163	NCT04788615
NCT00228163	NCT06141473
NCT00228163	NCT03277261
NCT00228163	NCT00803049
NCT00228163	NCT05385744
NCT00228163	NCT00622700
NCT01487096	NCT02587195
NCT01487096	NCT04410978
NCT01487096	NCT04338061
NCT01487096	NCT04410991
NCT01487096	NCT01863888
NCT01487096	NCT00134563
NCT01487096	NCT02792218
NCT01487096	NCT01252355
NCT01487096	NCT00883337
NCT01487096	NCT04586010
NCT01487096	NCT05156281
NCT01487096	NCT02425644
NCT01487096	NCT02201108
NCT01487096	NCT05147220
NCT01487096	NCT04586023
NCT01487096	NCT03277248
NCT01487096	NCT04338022
NCT01487096	NCT03122652
NCT01487096	NCT00751881
NCT01487096	NCT04788615
NCT01487096	NCT06141473
NCT01487096	NCT03277261
NCT01487096	NCT00803049
NCT01487096	NCT05385744
NCT01487096	NCT00622700
NCT03846219	NCT05134441
NCT05054140	NCT05134441
NCT04354103
NCT01983774
NCT06333652
NCT01554579
NCT00726544
NCT04720261	NCT05468320
NCT01295944
NCT04182672
NCT02465268
NCT03548428
NCT03474094
NCT00453531
NCT00886743	NCT02241031
NCT01501383
NCT00542009
NCT00309140
NCT05709444
NCT01093638
NCT02429882	NCT02985983
NCT05664516
NCT00527033	NCT03044912
NCT00527033	NCT02468830
NCT00527033	NCT00966004
NCT00527033	NCT02751931
NCT00527033	NCT00689104
NCT00527033	NCT00912964
NCT00527033	NCT00662909
NCT00527033	NCT00688688
NCT00527033	NCT00840645
NCT00527033	NCT05621616
NCT00527033	NCT04023253
NCT00527033	NCT01908829
NCT00527033	NCT01043666
NCT00527033	NCT04641975
NCT00527033	NCT01638000
NCT00527033	NCT02045862
NCT00343486
NCT03475706
NCT06054815
NCT04150250
NCT04711148
NCT00711490
NCT01069094	NCT02736435
NCT01452659	NCT02655237
NCT01452659	NCT02655224
NCT01452659	NCT03751124
NCT00776074	NCT02736435
NCT01372995
NCT03401476
NCT00542035
NCT01091896
NCT00533221
NCT01433263
NCT00140244
NCT02332655
NCT04447846
NCT00397423	NCT01825551
NCT00610363	NCT01459796
NCT00610363	NCT00856206
NCT00610363	NCT00958438
NCT00610363	NCT00855920
NCT00610363	NCT00829829
NCT00663169
NCT00927810	NCT01593527
NCT00927810	NCT01029652
NCT00927810	NCT01470989
NCT00927810	NCT01356602
NCT00927810	NCT01431638
NCT00927810	NCT01080131
NCT00927810	NCT01362608
NCT00798369	NCT01029652
NCT00798369	NCT01470989
NCT00798369	NCT01356602
NCT00798369	NCT01080131
NCT00798369	NCT01362608
NCT00592475
NCT00479336	NCT01114828
NCT00479336	NCT01050530
NCT00479336	NCT01048788
NCT01653561
NCT01235117	NCT02577406
NCT02269280
NCT00813124	NCT02577406
NCT01542684
NCT00739388	NCT02577406
NCT01720225
NCT00387647	NCT02577406
NCT01854255
NCT00390221	NCT01797965
NCT00390221	NCT01064401
NCT00390221	NCT01462318
NCT00870740	NCT01797965
NCT00870740	NCT01064401
NCT00870740	NCT01462318
NCT00071838	NCT01797965
NCT00071838	NCT01064401
NCT00071838	NCT01462318
NCT01051349	NCT01797965
NCT01051349	NCT01064401
NCT01051349	NCT01462318
NCT00282607	NCT01037218
NCT00282607	NCT01901640
NCT00282607	NCT01037244
NCT00282607	NCT01065012
NCT00282607	NCT01774864
NCT00282607	NCT01305083
NCT02477436	NCT00895011
NCT02477436	NCT00790751
NCT02477436	NCT00853606
NCT02477436	NCT02503306
NCT02477436	NCT00809471
NCT02477436	NCT01705197
NCT02477436	NCT00903981
NCT01399580
NCT00229619
NCT02038049
NCT01594424
NCT02023411
NCT01514357
NCT02608996
NCT01135108
NCT02190747	NCT03312634
NCT02190747	NCT05027802
NCT02279095	NCT03312634
NCT02279095	NCT05027802
NCT02521792	NCT03312634
NCT02521792	NCT05027802
NCT04295317
NCT05265208
NCT02079558	NCT02053922
NCT02079558	NCT02303418
NCT02079558	NCT02216383
NCT01728025
NCT04697069
NCT02191839
NCT01584947	NCT02065804
NCT02546440
NCT00024336
NCT00006388
NCT00492687
NCT05069051
NCT03121001
NCT04283513
NCT03030183
NCT02605993	NCT03056040
NCT02605993	NCT05131204
NCT02605993	NCT03406507
NCT02605993	NCT03748823
NCT02605993	NCT05133531
NCT02605993	NCT04558918
NCT02605993	NCT02946463
NCT03157635	NCT04432584
NCT03157635	NCT04654468
NCT03157635	NCT04434092
NCT04811716	NCT05131204
NCT04811716	NCT05744921
NCT04811716	NCT05133531
NCT03225287
NCT04888507	NCT05131204
NCT04888507	NCT05744921
NCT04888507	NCT05133531
NCT03078582
NCT02598583	NCT03056040
NCT02598583	NCT05131204
NCT02598583	NCT03406507
NCT02598583	NCT03748823
NCT02598583	NCT05133531
NCT02598583	NCT04558918
NCT02598583	NCT02946463
NCT03946748	NCT04162470
NCT03946748	NCT05131204
NCT03946748	NCT05744921
NCT03946748	NCT05133531
NCT05254418
NCT04652479
NCT01111019
NCT05028829
NCT03150459	NCT03654053
NCT03150459	NCT03780673
NCT03150459	NCT04971577
NCT05640375
NCT05753826
NCT01604889
NCT02738801	NCT03733444
NCT02738801	NCT03711162
NCT00071994
NCT00365391
NCT00047333
NCT00257270	NCT00317850
NCT01549977
NCT03287414
NCT02701985
NCT01733121	NCT02274558
NCT01733121	NCT03176771
NCT01733121	NCT02736955
NCT01733121	NCT02405091
NCT01393600	NCT02274558
NCT01393600	NCT03176771
NCT01393600	NCT02736955
NCT01393600	NCT02405091
NCT01688037	NCT02274558
NCT01688037	NCT03176771
NCT01688037	NCT02736955
NCT01688037	NCT02405091
NCT01267188	NCT02274558
NCT01267188	NCT03176771
NCT01267188	NCT02736955
NCT01267188	NCT02405091
NCT05780879
NCT00016926
NCT00145158
NCT04126876
NCT00070642
NCT03243019	NCT06239480
NCT04128722	NCT06239480
NCT04861064	NCT06239480
NCT03972592	NCT06239480
NCT00817778
NCT04217291
NCT01152385
NCT00856908
NCT02561338	NCT05098470
NCT02561338	NCT03141073
NCT02561338	NCT03173391
NCT01275287
NCT01579838
NCT01303952
NCT02060955
NCT05540275
NCT01022918
NCT00345163
NCT02337491
NCT00817284
NCT04952571
NCT00967330
NCT03661723
NCT05502991
NCT02898012
NCT00590681	NCT02017717
NCT00590681	NCT02414165
NCT00590681	NCT00943826
NCT00590681	NCT02761070
NCT00590681	NCT05718466
NCT00590681	NCT03149003
NCT00590681	NCT05271240
NCT00590681	NCT05118776
NCT00590681	NCT02511405
NCT00501891	NCT02017717
NCT00501891	NCT02414165
NCT00501891	NCT00943826
NCT00501891	NCT02761070
NCT00501891	NCT05718466
NCT00501891	NCT03149003
NCT00501891	NCT05271240
NCT00501891	NCT05118776
NCT00501891	NCT02511405
NCT04446377
NCT00319319
NCT04570423
NCT00002501	NCT00028717
NCT00002501	NCT00025636
NCT00002501	NCT00006708
NCT00002501	NCT00053768
NCT00002501	NCT00012051
NCT00002501	NCT04759586
NCT00002501	NCT00005589
NCT00002501	NCT00118209
NCT00002501	NCT00005977
NCT00002501	NCT00002827
NCT00002501	NCT00002835
NCT00002501	NCT00646854
NCT00002501	NCT00278408
NCT00002501	NCT00002618
NCT00002501	NCT00003152
NCT00002501	NCT00002757
NCT00002501	NCT00052936
NCT00002501	NCT00003595
NCT00002501	NCT00016887
NCT00002501	NCT01046825
NCT00002501	NCT00003215
NCT00002501	NCT00005578
NCT00002501	NCT00052923
NCT00002501	NCT00070187
NCT00002501	NCT00678327
NCT00002501	NCT00049595
NCT00002501	NCT00003187
NCT04159974
NCT04604782
NCT03466450
NCT00367744
NCT02425241
NCT02511886
NCT01896128
NCT00699881	NCT00678535
NCT01180166
NCT00275951	NCT00678535
NCT02398435
NCT00174941	NCT00174915
NCT00174941	NCT05815901
NCT00174941	NCT00430248
NCT00174941	NCT02082769
NCT00174941	NCT00175019
NCT00174941	NCT05109936
NCT00174941	NCT01510769
NCT00174941	NCT02139046
NCT00174941	NCT05007392
NCT00174941	NCT01808144
NCT00174941	NCT00102440
NCT00174941	NCT01736514
NCT00174941	NCT00821392
NCT03506919
NCT04629651
NCT01998399	NCT02735707
NCT04531046
NCT03761056
NCT04065737
NCT05017103
NCT00887640
NCT00263887	NCT00295061
NCT00263887	NCT04204252
NCT00263887	NCT00301366
NCT00736645
NCT03933293
NCT00129311
NCT00439413
NCT01330030
NCT00507949
NCT00620217
NCT01088347
NCT03842189	NCT05912517
NCT01399515
NCT01233609
NCT00186849	NCT00567567
NCT00186849	NCT00499616
NCT00186849	NCT00004188
NCT00186849	NCT06172296
NCT00493181
NCT02244528
NCT05058417
NCT02308137
NCT00108550
NCT00739466
NCT02605863
NCT05327647
NCT00677729
NCT02271945
NCT01585207
NCT00112164
NCT04021108
NCT05084430
NCT00058825
NCT01175772
NCT01146548
NCT02955602	NCT03301506
NCT02955602	NCT03602560
NCT02955602	NCT06051617
NCT02955602	NCT06060665
NCT02955602	NCT04620733
NCT02609048	NCT03301506
NCT02609048	NCT03602560
NCT02609048	NCT06051617
NCT02609048	NCT06060665
NCT02609048	NCT04620733
NCT03134703
NCT03415581
NCT04458545
NCT00504400
NCT02048644
NCT01113502
NCT03603795
NCT02446145
NCT02091206	NCT02091375
NCT02091206	NCT02783092
NCT02091206	NCT02224560
NCT02091206	NCT02224703
NCT04801641
NCT00388609
NCT00239174
NCT00109148	NCT00420589
NCT00109148	NCT00131391
NCT00109148	NCT00131404
NCT00109148	NCT00131430
NCT00109148	NCT00384605
NCT03712904
NCT03280667
NCT01105403
NCT00998049	NCT01146834
NCT00998049	NCT01301963
NCT00396383	NCT00103662
NCT00396383	NCT01146834
NCT00396383	NCT01301963
NCT05007652
NCT01010880
NCT00426218
NCT00534495
NCT04401423	NCT04924660
NCT04401423	NCT04332666
NCT04605887	NCT04924660
NCT04605887	NCT04332666
NCT02421094
NCT00740610
NCT02636270
NCT00397683
NCT01145170
NCT00600054
NCT00589706
NCT01198028
NCT00141505
NCT00364819
NCT00185146
NCT01091116
NCT02205814
NCT00303056
NCT00995969
NCT03071874
NCT00606502
NCT00604591
NCT01384162
NCT00800501
NCT03132155
NCT00786188	NCT01101841
NCT00274391
NCT04003207
NCT04470622
NCT03900325
NCT01617577
NCT04230759
NCT02829346
NCT06472713
NCT03044353
NCT02547922	NCT05138133
NCT04760717
NCT01913691
NCT00576511	NCT01070615
NCT00576511	NCT00987844
NCT00391820
NCT00501241
NCT04422509	NCT04590586
NCT04325828
NCT01469559
NCT00054808
NCT01127503
NCT01225822	NCT00657150
NCT01225822	NCT01895777
NCT01225822	NCT02197416
NCT01225822	NCT00558259
NCT02170935	NCT00657150
NCT02170935	NCT01895777
NCT02170935	NCT02197416
NCT02170935	NCT00558259
NCT02170701	NCT00657150
NCT02170701	NCT01895777
NCT02170701	NCT02197416
NCT02170701	NCT00558259
NCT03685149
NCT05465954
NCT03197506
NCT02337686
NCT04343144
NCT04356508
NCT04801017
NCT01523821
NCT00659412
NCT00823641
NCT01999101
NCT02855164
NCT02244944
NCT02913105
NCT00200421	NCT00145210
NCT00466128
NCT02856555
NCT01887132
NCT01051791
NCT01172769
NCT03543358
NCT00114517
NCT01771809	NCT03259334
NCT01771809	NCT03283085
NCT01771809	NCT03290781
NCT01771809	NCT03259308
NCT01620255	NCT03259334
NCT01620255	NCT03283085
NCT01620255	NCT03290781
NCT01620255	NCT03259308
NCT02042950
NCT02158975
NCT04322149
NCT02670109
NCT03922321	NCT05524571
NCT00130520
NCT00127920
NCT00055692
NCT00716651	NCT03298061
NCT00716651	NCT04157348
NCT00716651	NCT02020889
NCT00527566	NCT03298061
NCT00527566	NCT04157348
NCT00527566	NCT02020889
NCT01955707
NCT02730455
NCT02559167
NCT00272207
NCT01222468
NCT00002880	NCT04759586
NCT00002880	NCT00053768
NCT00002880	NCT00060385
NCT02366728
NCT00095953
NCT00707187
NCT02322450
NCT01424319	NCT01858532
NCT00920764	NCT01858532
NCT01356849	NCT01858532
NCT00160667
NCT06074484
NCT00002940
NCT01354431	NCT03138512
NCT01354431	NCT03937219
NCT01354431	NCT03873402
NCT01354431	NCT03729245
NCT01354431	NCT02231749
NCT01354431	NCT03141177
NCT01354431	NCT05678673
NCT04387500	NCT05522231
NCT05931393
NCT04146831	NCT05522231
NCT01441765
NCT01316315
NCT01205087
NCT00590031	NCT03099382
NCT00590031	NCT02319187
NCT00213486	NCT03099382
NCT00213486	NCT02319187
NCT05289687
NCT02033876	NCT05416580
NCT02033876	NCT05902468
NCT02216656	NCT02549391
NCT02216656	NCT03822507
NCT02133404
NCT01254565	NCT01785875
NCT01254565	NCT03969329
NCT01254565	NCT01785849
NCT01254565	NCT01932970
NCT01254565	NCT03633708
NCT01254565	NCT02102204
NCT01254565	NCT01896232
NCT01254565	NCT01788046
NCT01576146	NCT01785875
NCT01576146	NCT03969329
NCT01576146	NCT01785849
NCT01576146	NCT01932970
NCT01576146	NCT03633708
NCT01576146	NCT02102204
NCT01576146	NCT01896232
NCT01576146	NCT01788046
NCT01414114	NCT01785875
NCT01414114	NCT03969329
NCT01414114	NCT01785849
NCT01414114	NCT01932970
NCT01414114	NCT03633708
NCT01414114	NCT02102204
NCT01414114	NCT01896232
NCT01414114	NCT01788046
NCT00036283
NCT00779896
NCT00231569	NCT01475825
NCT00216463	NCT01475825
NCT01734850
NCT02037893
NCT02131584
NCT03041636
NCT02015208
NCT04305691
NCT01160666
NCT00362921
NCT04222062
NCT02802267
NCT02197130
NCT02342548
NCT01806896
NCT00686842
NCT01296815
NCT00182169	NCT00501514
NCT00024531
NCT01439555
NCT00001266
NCT00468208	NCT02108860
NCT05904015
NCT05203276
NCT03390062
NCT03741244
NCT01682603
NCT01024036
NCT01400503
NCT04838860
NCT02363491
NCT03337451
NCT00019500	NCT00003906
NCT06342141
NCT01928927
NCT02132026
NCT05650736
NCT02506114
NCT01498978
NCT06445166
NCT05797662
NCT00030511
NCT01059448
NCT00771030
NCT02031679
NCT03515213
NCT00808704	NCT01732146
NCT00808704	NCT03163589
NCT03071861
NCT01471015
NCT02716272	NCT04334759
NCT02716272	NCT06097728
NCT02716272	NCT02899299
NCT03221634
NCT03194867
NCT03184194
NCT01067287
NCT04439214	NCT02726581
NCT01183455
NCT01304537
NCT00193518
NCT00746824
NCT01096966
NCT01520415
NCT00701870
NCT04247750
NCT03877809
NCT00793468
NCT02243202
NCT03592641
NCT01203618
NCT04204967
NCT00952068	NCT00662558
NCT00952068	NCT01112267
NCT00952068	NCT00643383
NCT00952068	NCT04968158
NCT00952068	NCT02528253
NCT06020898
NCT00290810
NCT01617538
NCT04269993
NCT05148299
NCT00064727
NCT01566630
NCT03291067
NCT02780167	NCT03796676
NCT02780167	NCT04345367
NCT02780167	NCT05375929
NCT02229617	NCT06351501
NCT04533581
NCT00470184	NCT00509561
NCT00470184	NCT02741856
NCT00711412	NCT00509561
NCT00711412	NCT02741856
NCT01732380
NCT05715216
NCT04180215
NCT04988074
NCT00087061
NCT00005826
NCT00099125
NCT00003301
NCT00004068
NCT00003616
NCT00003134
NCT00010036
NCT04677868
NCT04962503
NCT00719914
NCT05965531
NCT04417699
NCT04177602
NCT00043680	NCT00050479
NCT00445887
NCT02006576
NCT02838030
NCT05997277
NCT03315130	NCT05514873
NCT03315130	NCT06435312
NCT03315130	NCT06055959
NCT03315130	NCT04115293
NCT03315130	NCT04225871
NCT03315130	NCT06471361
NCT00727194	NCT03759366
NCT00727194	NCT01997229
NCT00727194	NCT02301624
NCT00754650
NCT02265393	NCT03664674
NCT02265393	NCT02612337
NCT02265393	NCT02717442
NCT02265393	NCT02768662
NCT02265393	NCT02706730
NCT01412177	NCT03664674
NCT01412177	NCT02612337
NCT01412177	NCT02717442
NCT01412177	NCT02768662
NCT01412177	NCT02706730
NCT03440515
NCT00032734	NCT00264927
NCT00032734	NCT00264914
NCT00032734	NCT00728091
NCT02387788
NCT02775370
NCT02942693
NCT00519077
NCT00093041
NCT01301248
NCT00239304
NCT00392769
NCT00030485
NCT00588822
NCT00986947
NCT01677741
NCT01446159
NCT04338165
NCT04992065
NCT00274976	NCT00564512
NCT00462332	NCT00564512
NCT00416884	NCT00564512
NCT00458523	NCT00564512
NCT00000189
NCT01641159
NCT02979093
NCT01064375
NCT02575300
NCT01309009
NCT01258153
NCT01532518
NCT06301386
NCT02639286
NCT01795495
NCT03373435
NCT02771574
NCT00370266	NCT00105027
NCT00370266	NCT00805064
NCT00370266	NCT00532142
NCT02794428
NCT00682929
NCT06261489
NCT00208949
NCT00252005	NCT00371683
NCT00252005	NCT04981327
NCT00786422	NCT02486445
NCT00786422	NCT03299296
NCT00786422	NCT01516840
NCT00786422	NCT02722447
NCT00786422	NCT02555111
NCT00839163	NCT02486445
NCT00839163	NCT03299296
NCT00839163	NCT01516840
NCT00839163	NCT02722447
NCT00839163	NCT02555111
NCT00417391
NCT01395784
NCT00666809
NCT02227056
NCT02148783
NCT01428453
NCT06447506
NCT05999799
NCT04375228
NCT00050245
NCT01437657
NCT00079768
NCT05126836
NCT00272909
NCT01254045
NCT06255223
NCT04194359
NCT05588297
NCT03388190	NCT04008030
NCT03645876
NCT03927898
NCT03307603	NCT04008030
NCT05438108
NCT05608044
NCT05609656
NCT04262687
NCT04940546
NCT02851004
NCT02981524
NCT03912857
NCT02437071
NCT04527068
NCT03647839	NCT04008030
NCT00890305
NCT03867799	NCT04008030
NCT03531632
NCT03547999	NCT04008030
NCT02330367	NCT03058094
NCT02330367	NCT03856697
NCT03300115	NCT03058094
NCT03300115	NCT03856697
NCT02274337	NCT03058094
NCT02274337	NCT03856697
NCT02367690
NCT00076206
NCT02093533
NCT01357850
NCT01661972
NCT01532804
NCT02085005
NCT01955629
NCT00819754	NCT06008119
NCT00819754	NCT04008030
NCT00819754	NCT04776655
NCT00819754	NCT03869892
NCT00819754	NCT05462613
NCT00819754	NCT04854668
NCT00819754	NCT00598156
NCT00819754	NCT00442637
NCT00819754	NCT04547166
NCT00819754	NCT03511963
NCT00819754	NCT03288987
NCT00819754	NCT04188145
NCT00819754	NCT01910610
NCT00819754	NCT00252564
NCT00819754	NCT00337389
NCT00819754	NCT06252649
NCT00819754	NCT00294359
NCT00819754	NCT02934529
NCT00819754	NCT03828227
NCT00819754	NCT04456699
NCT00819754	NCT01878422
NCT00819754	NCT01640405
NCT00819754	NCT02339116
NCT00819754	NCT01249638
NCT01175291
NCT02351180
NCT03336242
NCT03355300
NCT01190644
NCT00661726
NCT02431728
NCT04733833
NCT02092922
NCT00317421
NCT00422461
NCT00157326
NCT00537290
NCT05901974
NCT03502629
NCT04052659
NCT05119296
NCT02688608
NCT05852223
NCT04574817
NCT00291642
NCT00087503
NCT00320294	NCT03061058
NCT00320294	NCT04393584
NCT03400592
NCT00512681	NCT03061058
NCT00512681	NCT04393584
NCT03168607	NCT05015621
NCT03387592
NCT04325425	NCT05015621
NCT00249990
NCT03092765
NCT03797456	NCT06082102
NCT03846427
NCT00026819	NCT00092300
NCT00026819	NCT00092339
NCT00026819	NCT00092313
NCT00026819	NCT00140933
NCT00026819	NCT00092378
NCT00026819	NCT00390260
NCT00026819	NCT00092326
NCT02582476
NCT00116103
NCT03587272
NCT00210327
NCT00210392
NCT05588648
NCT01083368
NCT00315510
NCT00188864
NCT00193869
NCT01669174
NCT00911300
NCT05494788
NCT00267592
NCT01799798	NCT03638128
NCT01799798	NCT02352753
NCT00527046
NCT00474279
NCT00004030	NCT01593228
NCT00827892
NCT05582707
NCT02832713	NCT03187626
NCT02230956	NCT03187626
NCT01518257	NCT03187626
NCT01279876
NCT00962390
NCT01097707
NCT00650806
NCT00268996	NCT00799903
NCT00269048	NCT00799903
NCT01916720	NCT00799903
NCT00695305
NCT00502528
NCT01118728
NCT01061723
NCT01958814
NCT04405102
NCT03775928
NCT04295538
NCT03568162
NCT03703102	NCT05899816
NCT03703102	NCT05651711
NCT03703102	NCT05882877
NCT03703102	NCT05704738
NCT03703102	NCT05398445
NCT03703102	NCT05633355
NCT03703102	NCT05724199
NCT02683928
NCT00757848
NCT02010411
NCT00486837
NCT02514824
NCT03053271
NCT03923933
NCT04542304
NCT03633175
NCT00105105
NCT00027716
NCT01569438
NCT01879527
NCT01647685
NCT03942601
NCT00656916
NCT00226278
NCT00135733
NCT05129189
NCT00689273
NCT01973114
NCT04633044
NCT01950039
NCT01353209
NCT02601989
NCT00700440	NCT02633176
NCT04508816
NCT02328261
NCT01271439	NCT02633176
NCT01230476	NCT02633176
NCT01046916	NCT01546987
NCT01046916	NCT02053311
NCT01046916	NCT01707966
NCT01046916	NCT01193257
NCT01046916	NCT01193244
NCT01046916	NCT01809691
NCT03749109
NCT03928288
NCT01552044
NCT01210079	NCT05539924
NCT00420771	NCT05539924
NCT02685618
NCT01475162
NCT01603277
NCT01288911
NCT06039371
NCT01927627	NCT02446405
NCT01927627	NCT03834519
NCT01927627	NCT03016312
NCT01927627	NCT02446444
NCT01927627	NCT04455750
NCT01927627	NCT03834493
NCT01927627	NCT01949337
NCT01927627	NCT06136650
NCT01006265	NCT03232073
NCT01006265	NCT02425644
NCT01006265	NCT02907177
NCT01093326	NCT03232073
NCT01093326	NCT02425644
NCT01093326	NCT02907177
NCT03497988
NCT03043053
NCT03586674
NCT02632344
NCT00520754
NCT02116244
NCT05230537
NCT03832114
NCT02227251
NCT05201001
NCT02572323
NCT05626920
NCT00656019	NCT00944424
NCT00656019	NCT01224678
NCT01293682
NCT01988090
NCT00139360
NCT04219995
NCT00274716
NCT01602367
NCT03038477
NCT02885727
NCT00622193
NCT02707055
NCT01442792	NCT03605433
NCT03850418
NCT00149383
NCT00261027	NCT04460807
NCT00570375
NCT01085838
NCT00977548
NCT03522662
NCT04486118
NCT04468685
NCT02988401
NCT00533039
NCT03638375
NCT05355168
NCT00420082
NCT00387738
NCT01222299
NCT01753739
NCT00537355
NCT01277341
NCT00407927	NCT00564421
NCT06315972
NCT02520102
NCT01745120
NCT03236428
NCT04776018
NCT02812706	NCT04270409
NCT02812706	NCT05558319
NCT02812706	NCT05405166
NCT02812706	NCT03275285
NCT02812706	NCT04483739
NCT02812706	NCT03617731
NCT02812706	NCT06216158
NCT02812706	NCT02990338
NCT02812706	NCT05804032
NCT02812706	NCT04751877
NCT02812706	NCT05665140
NCT02812706	NCT04934475
NCT02812706	NCT03319667
NCT00421395
NCT02484664
NCT04676867
NCT00727207
NCT00516412
NCT00877773
NCT05528913
NCT00779428
NCT02612285
NCT01848756
NCT00644904	NCT01432704
NCT00732277	NCT00670254
NCT00732277	NCT06381661
NCT00732277	NCT02473263
NCT00732277	NCT03509350
NCT05136560
NCT03188068
NCT00116129
NCT01950312
NCT04071756
NCT00672061
NCT00055302
NCT02337608
NCT01981187
NCT03467152
NCT01777256
NCT05696795
NCT02222948
NCT02306811
NCT02504671	NCT04333147
NCT02504671	NCT03970837
NCT02504671	NCT04134728
NCT02504671	NCT03980483
NCT02799472	NCT04333147
NCT02799472	NCT03970837
NCT02799472	NCT04134728
NCT02799472	NCT03980483
NCT01023256	NCT04333147
NCT01023256	NCT03970837
NCT01023256	NCT04134728
NCT01023256	NCT03980483
NCT00995449
NCT03508648
NCT02658448
NCT03566290
NCT05193409
NCT01915498
NCT04969991
NCT04070040
NCT02779101
NCT05347641
NCT04401774
NCT02987959
NCT00134368
NCT00827996	NCT02904902
NCT00827996	NCT01468207
NCT00827996	NCT01468233
NCT00827996	NCT01635764
NCT00918255	NCT02904902
NCT00918255	NCT01468207
NCT00918255	NCT01468233
NCT00918255	NCT01635764
NCT00329823
NCT00795574
NCT00107991
NCT04614558
NCT03742895
NCT04171700
NCT05522491
NCT05898399
NCT02714959
NCT05350215
NCT05071612
NCT02436031
NCT05101122
NCT02428478
NCT04445688
NCT03896295	NCT04951622
NCT03896295	NCT05265273
NCT03772587	NCT04951622
NCT03772587	NCT05265273
NCT03863080	NCT05332210
NCT03863080	NCT05039190
NCT03863080	NCT05403541
NCT02965573	NCT04833894
NCT02965573	NCT03669588
NCT02965573	NCT03770403
NCT02965573	NCT04735432
NCT02965573	NCT04980495
NCT02965573	NCT06298552
NCT02965573	NCT06392386
NCT02965573	NCT04818671
NCT04982289
NCT04346888	NCT05332210
NCT04346888	NCT05039190
NCT04346888	NCT05403541
NCT03052751	NCT03971422
NCT03052751	NCT04124965
NCT03052751	NCT06149559
NCT03052751	NCT05681715
NCT03052751	NCT04650854
NCT01126528	NCT04764955
NCT01126528	NCT01924013
NCT00593580
NCT05190705
NCT03266146
NCT02651350
NCT00831649
NCT00083759
NCT00511563
NCT00421707
NCT00399438
NCT00385099
NCT05551247
NCT00057356
NCT05456022
NCT02058836
NCT02066038
NCT00474383	NCT01695135
NCT00474383	NCT01715285
NCT01812642
NCT01609166
NCT00582790
NCT04504942
NCT02588131
NCT01649024
NCT01655888
NCT01843374
NCT00050102	NCT02905266
NCT00050102	NCT04949113
NCT00050102	NCT01866319
NCT00050102	NCT02388906
NCT00050102	NCT00636168
NCT00050102	NCT02339571
NCT00050102	NCT02714218
NCT00050102	NCT01515189
NCT00050102	NCT00324155
NCT00050102	NCT03068455
NCT00050102	NCT02545075
NCT00050102	NCT02599402
NCT00050102	NCT00094653
NCT00254579	NCT00257205
NCT00086489	NCT00257205
NCT01294774
NCT05508659
NCT01194154
NCT05601752
NCT03986086
NCT04559230
NCT00616005	NCT01308632
NCT01306019
NCT02641028
NCT02800928
NCT00526591	NCT03580239
NCT00311623	NCT00922129
NCT00071968
NCT00629525	NCT03580239
NCT00919035
NCT00976755	NCT03580239
NCT00657982	NCT03580239
NCT00012142
NCT04056962
NCT04775173
NCT00365937
NCT04346797
NCT04382755	NCT04590586
NCT00305201
NCT01431105
NCT00575965
NCT01839734
NCT01516619
NCT06448923
NCT05419050
NCT01280955
NCT02057718	NCT03353454
NCT02057718	NCT04185363
NCT02057718	NCT03905330
NCT02057718	NCT05543187
NCT00107900
NCT02726854
NCT03052478
NCT05327010
NCT00102895
NCT05568225
NCT01134497
NCT02448628	NCT02807974
NCT02448628	NCT02808026
NCT00430794
NCT01375751	NCT01624142
NCT01375751	NCT02392559
NCT01375751	NCT02624869
NCT00410150
NCT00830297
NCT02947750
NCT02354859
NCT00367991
NCT00449488
NCT03087019
NCT06009029
NCT05162118
NCT06435260
NCT03898895
NCT05653180
NCT03768531
NCT05998447
NCT04727996
NCT02113904
NCT04622709
NCT00409435
NCT00220454
NCT01126801
NCT00044083
NCT06387771
NCT00694785
NCT00813059
NCT00097019	NCT04679064
NCT00097019	NCT03642132
NCT00097019	NCT03038100
NCT00097019	NCT03635489
NCT00097019	NCT02891824
NCT00097019	NCT00951496
NCT00097019	NCT00434642
NCT00097019	NCT01802749
NCT00097019	NCT01239732
NCT00097019	NCT00976911
NCT00097019	NCT00483782
NCT00097019	NCT03806049
NCT00097019	NCT03737643
NCT00097019	NCT01837251
NCT03661567
NCT05914454
NCT01302340
NCT03525886	NCT04490915
NCT03525886	NCT04806451
NCT04045145	NCT04490915
NCT04045145	NCT04806451
NCT01664637
NCT00612014
NCT02145312
NCT04272606
NCT01033019
NCT02690948
NCT00568321
NCT03177603
NCT01085903
NCT01038856
NCT00460551
NCT02971501	NCT04181060
NCT02971501	NCT05104281
NCT01498562
NCT02147990	NCT02186301
NCT02147990	NCT02322281
NCT06319950
NCT03460275
NCT00063388	NCT00095199
NCT00063388	NCT00148798
NCT00063388	NCT00820755
NCT00063388	NCT00112294
NCT00063388	NCT02438722
NCT03360929
NCT00095225
NCT02716116	NCT04129502
NCT03123484
NCT05132777
NCT02981108	NCT06110663
NCT02981108	NCT04500704
NCT02981108	NCT05493501
NCT02981108	NCT04500717
NCT02981108	NCT04951648
NCT02981108	NCT04870190
NCT02981108	NCT04923906
NCT02981108	NCT06043973
NCT02981108	NCT05800223
NCT02981108	NCT04951635
NCT02981108	NCT03849768
NCT02981108	NCT06417008
NCT02981108	NCT04687241
NCT02981108	NCT04762459
NCT03133546	NCT04181060
NCT03133546	NCT05104281
NCT05967689
NCT01532089
NCT03228277
NCT02108964
NCT02500927	NCT02588261
NCT05085054
NCT02444819
NCT04970693	NCT05209256
NCT04970693	NCT04853342
NCT01588145
NCT05880706
NCT01802632	NCT04695925
NCT01802632	NCT02411448
NCT01802632	NCT04351555
NCT01802632	NCT03521154
NCT01802632	NCT02296125
NCT01802632	NCT02511106
NCT01802632	NCT05015608
NCT01802632	NCT05120349
NCT01802632	NCT04870190
NCT01802632	NCT04816214
NCT01802632	NCT05261399
NCT01802632	NCT04181060
NCT01802632	NCT04765059
NCT01802632	NCT06417814
NCT01802632	NCT05104281
NCT01802632	NCT05382728
NCT01802632	NCT02454933
NCT01802632	NCT03833154
NCT01802632	NCT06486142
NCT01802632	NCT05493501
NCT01802632	NCT04487080
NCT01802632	NCT06380348
NCT01802632	NCT05020769
NCT01802632	NCT06093503
NCT01802632	NCT04035486
NCT01802632	NCT06350097
NCT02485652
NCT02094261	NCT04695925
NCT02094261	NCT02411448
NCT02094261	NCT04351555
NCT02094261	NCT03521154
NCT02094261	NCT02296125
NCT02094261	NCT02511106
NCT02094261	NCT05015608
NCT02094261	NCT05120349
NCT02094261	NCT04870190
NCT02094261	NCT04816214
NCT02094261	NCT05261399
NCT02094261	NCT04181060
NCT02094261	NCT04765059
NCT02094261	NCT06417814
NCT02094261	NCT05104281
NCT02094261	NCT05382728
NCT02094261	NCT02454933
NCT02094261	NCT03833154
NCT02094261	NCT06486142
NCT02094261	NCT05493501
NCT02094261	NCT04487080
NCT02094261	NCT06380348
NCT02094261	NCT05020769
NCT02094261	NCT06093503
NCT02094261	NCT04035486
NCT02094261	NCT06350097
NCT02297425
NCT00872482
NCT05263947
NCT04075396	NCT04988295
NCT04075396	NCT04248829
NCT04075396	NCT05388669
NCT04075396	NCT04487080
NCT02192697	NCT02588261
NCT03452592	NCT05209256
NCT03452592	NCT04853342
NCT00369447
NCT01526928	NCT02186301
NCT01526928	NCT02322281
NCT05174039
NCT00043303
NCT01330238
NCT01210599
NCT04173260
NCT03339635
NCT01017367
NCT03121313
NCT03484702	NCT03575351
NCT02030834	NCT03570892
NCT01685008
NCT02436252
NCT00169559
NCT04447820	NCT04716595
NCT04447820	NCT04714151
NCT00326326
NCT05946772
NCT00678054	NCT01322490
NCT00274287	NCT01322490
NCT00908141	NCT01322490
NCT00450619	NCT01322490
NCT01051765
NCT00123630
NCT03840005
NCT01543451
NCT02383810
NCT01903473
NCT01582269
NCT00511485
NCT06071481
NCT01074216
NCT01574027
NCT01150877
NCT04529954
NCT00244075	NCT00503698
NCT00244075	NCT00234533
NCT00184652	NCT00503698
NCT00184652	NCT00234533
NCT01937078
NCT00432575
NCT04192370
NCT05299944
NCT04982029
NCT03787628
NCT06206291
NCT04104919
NCT02807428
NCT02081703
NCT03797612
NCT01731730
NCT04798339
NCT01036659
NCT01343823
NCT00102921	NCT01536418
NCT00102921	NCT01277666
NCT00102921	NCT01316939
NCT00102921	NCT01318993
NCT00306215	NCT01536418
NCT00306215	NCT01277666
NCT00306215	NCT01316939
NCT00306215	NCT01318993
NCT04929379
NCT05585658
NCT04564144
NCT00973128	NCT03023111
NCT03537599
NCT00376311	NCT00486434
NCT00376311	NCT00704847
NCT00333476
NCT00089830
NCT00094120
NCT02381236
NCT02893111
NCT00283101
NCT05633407
NCT00904826	NCT02003144
NCT00904826	NCT01892345
NCT00904826	NCT04155424
NCT00485576
NCT00040313	NCT01189461
NCT00040313	NCT00605280
NCT00789477	NCT03622593
NCT00789477	NCT01363440
NCT00789477	NCT04079231
NCT00789477	NCT05324774
NCT00789477	NCT03917472
NCT00789477	NCT02634333
NCT00789477	NCT04739306
NCT00789477	NCT01909791
NCT00789477	NCT03481660
NCT00789477	NCT03321513
NCT00789477	NCT04288232
NCT00789477	NCT03610646
NCT00789477	NCT01627249
NCT00789477	NCT04611152
NCT00789477	NCT04058067
NCT00789477	NCT04603937
NCT00789477	NCT05885503
NCT00789477	NCT03622580
NCT00789477	NCT03481634
NCT00789477	NCT02772497
NCT00789477	NCT04674800
NCT00407381	NCT01135914
NCT00407381	NCT00445003
NCT00407381	NCT02259088
NCT00407381	NCT05217680
NCT00407381	NCT00687804
NCT00407381	NCT01171976
NCT00407381	NCT03495765
NCT00407381	NCT01131585
NCT00407381	NCT00444600
NCT00407381	NCT05271539
NCT00407381	NCT01627249
NCT00407381	NCT01661946
NCT00407381	NCT04108156
NCT00407381	NCT00545870
NCT00407381	NCT00885794
NCT00407381	NCT00989989
NCT00407381	NCT01635790
NCT00284050	NCT01135914
NCT00284050	NCT00445003
NCT00284050	NCT02259088
NCT00284050	NCT05217680
NCT00284050	NCT00687804
NCT00284050	NCT01171976
NCT00284050	NCT03495765
NCT00284050	NCT01131585
NCT00284050	NCT00444600
NCT00284050	NCT05271539
NCT00284050	NCT01627249
NCT00284050	NCT01661946
NCT00284050	NCT04108156
NCT00284050	NCT00545870
NCT00284050	NCT00885794
NCT00284050	NCT00989989
NCT00284050	NCT01635790
NCT04045743
NCT02216097
NCT02759185
NCT04197102
NCT05269459
NCT02517424
NCT05132699
NCT03518801
NCT01202643	NCT03163862
NCT01202656	NCT03163862
NCT00794261
NCT01232712
NCT00067639	NCT00574080
NCT03676985	NCT04359550
NCT03006848
NCT03746080
NCT04572854
NCT03612219
NCT04350190
NCT03130270
NCT03213587	NCT05854849
NCT00165295
NCT01172717
NCT04768166
NCT02927184
NCT04784052
NCT01719042
NCT04309474
NCT00319969	NCT00547651
NCT00319969	NCT06203210
NCT00319969	NCT05740566
NCT05308472	NCT05883748
NCT03883386
NCT00029042	NCT01015547
NCT04922723
NCT01565512
NCT01599962
NCT00309023
NCT04066725
NCT04062032
NCT00755976
NCT00333372	NCT04526119
NCT00333372	NCT00764374
NCT00333372	NCT00761358
NCT00333372	NCT01973790
NCT00323817	NCT04526119
NCT00323817	NCT00764374
NCT00323817	NCT00761358
NCT00323817	NCT01973790
NCT00298194	NCT04526119
NCT00298194	NCT00764374
NCT00298194	NCT00761358
NCT00298194	NCT01973790
NCT00458328	NCT04526119
NCT00458328	NCT00764374
NCT00458328	NCT00761358
NCT00458328	NCT01973790
NCT02166944
NCT00214110
NCT01257581
NCT00872534
NCT00229203	NCT01102426
NCT04425252
NCT04575038
NCT00267956	NCT04632927
NCT00267956	NCT01009086
NCT00267956	NCT03148860
NCT00267956	NCT01077362
NCT00267956	NCT04610476
NCT00271791
NCT01247961
NCT01574014
NCT02485249
NCT01058538
NCT00239655
NCT03980522	NCT03737110
NCT03955354
NCT03422445	NCT05789043
NCT03383237	NCT05789043
NCT00533702
NCT02424253
NCT01868997	NCT03298867
NCT04705597
NCT00374478	NCT03986905
NCT00374478	NCT04219982
NCT00374478	NCT04184115
NCT00374478	NCT04272255
NCT00374478	NCT05548270
NCT00374478	NCT04947423
NCT00374478	NCT03988530
NCT00374478	NCT02155309
NCT03102723
NCT04990778
NCT03835507
NCT03804879
NCT00143442
NCT00354094
NCT00288652
NCT00353808
NCT00357825
NCT00348894
NCT00383188
NCT00620685
NCT00205478
NCT00089921
NCT00395577
NCT00369928
NCT02214888
NCT00605735
NCT00320450
NCT00584740
NCT04129489
NCT01976585
NCT00747123
NCT02230917
NCT00471510
NCT00418730
NCT00075387
NCT02349477
NCT02252536
NCT03256253
NCT04322305
NCT01941225
NCT02178566
NCT01633372
NCT02314169
NCT00051701
NCT00077961
NCT02865018
NCT00402714
NCT02261714
NCT00216294
NCT02649530
NCT05528861
NCT00301964
NCT00908219
NCT01790022
NCT04582591
NCT01627678
NCT02888080
NCT00472771
NCT00483509	NCT02566993
NCT03832946
NCT02257177
NCT03813056
NCT03227484
NCT02535156
NCT02352896
NCT01721733
NCT00195624
NCT00001626	NCT05600426
NCT00001626	NCT02099747
NCT06111885
NCT00651807
NCT03545165	NCT06320067
NCT03545165	NCT03511664
NCT03042468	NCT06320067
NCT03042468	NCT03511664
NCT03042312	NCT06320067
NCT03042312	NCT03511664
NCT00195039
NCT00024232
NCT00235560
NCT01611116
NCT01557569
NCT00164788	NCT00251979
NCT00164788	NCT00402259
NCT02128269
NCT01567085
NCT01231438
NCT00328497
NCT03245385
NCT03676933
NCT05276323
NCT01469767
NCT01119313
NCT01228513
NCT03847389
NCT00944632
NCT00407264
NCT05505214
NCT01753076
NCT02466906
NCT01200524
NCT01453361
NCT00637026	NCT00357734
NCT00109265
NCT00739063
NCT00491816
NCT00633750
NCT00252811	NCT00357734
NCT00239343	NCT00357734
NCT00232505
NCT00834678
NCT02362230
NCT00030537
NCT00082667	NCT00357734
NCT00066339	NCT00357734
NCT00632723	NCT00357734
NCT00597597
NCT00034814
NCT00482976
NCT03587142
NCT00230321
NCT04831710
NCT01601522
NCT01625715
NCT03070782
NCT04270760	NCT05581303
NCT01776411
NCT00004045
NCT00416169
NCT02744378
NCT00297037
NCT06233591
NCT02565576
NCT05222152
NCT01450930
NCT03002974
NCT01538862
NCT01187511
NCT03774901
NCT03654612
NCT01624467
NCT06024174
NCT00229723	NCT01024413
NCT00274833
NCT01063075	NCT04607421
NCT05638295
NCT00175929	NCT01405508
NCT00175929	NCT00698581
NCT00175929	NCT01728077
NCT00175929	NCT00150800
NCT00175929	NCT01261325
NCT00175929	NCT01364597
NCT00175929	NCT03685630
NCT00175929	NCT00504881
NCT00175929	NCT00464269
NCT00175929	NCT00175916
NCT00175929	NCT01653262
NCT00175929	NCT01339559
NCT00175929	NCT00490035
NCT00175929	NCT04715646
NCT00175929	NCT00699283
NCT00175929	NCT00761774
NCT00152451	NCT00175864
NCT00152451	NCT00175851
NCT00401648	NCT01405508
NCT00401648	NCT00698581
NCT00401648	NCT01728077
NCT00401648	NCT00150800
NCT00401648	NCT01261325
NCT00401648	NCT01364597
NCT00401648	NCT03685630
NCT00401648	NCT00504881
NCT00401648	NCT00464269
NCT00401648	NCT00175916
NCT00401648	NCT01653262
NCT00401648	NCT01339559
NCT00401648	NCT00490035
NCT00401648	NCT04715646
NCT00401648	NCT00699283
NCT00401648	NCT00761774
NCT01022970
NCT00717197
NCT05931484
NCT00066391
NCT00725439
NCT06233344
NCT02789813
NCT00750750	NCT00423176
NCT00750750	NCT05390255
NCT00750750	NCT05295459
NCT00750750	NCT00751075
NCT00750750	NCT05219968
NCT00750750	NCT01732536
NCT00750750	NCT02291549
NCT05369039
NCT05882903
NCT05220293
NCT00234741
NCT00088062
NCT00138840
NCT00250198
NCT00957580
NCT00894517	NCT01566292
NCT00451191	NCT01566292
NCT00284518	NCT01566292
NCT05340439
NCT01242306
NCT00757055
NCT00409578
NCT00517153	NCT01760564
NCT01147302
NCT00329693
NCT00665041
NCT00664599
NCT01852110
NCT01994837	NCT04229979
NCT01994837	NCT05177731
NCT01994837	NCT02416388
NCT01994837	NCT03941964
NCT01994837	NCT05805098
NCT01994837	NCT05356169
NCT01994837	NCT04778397
NCT01994837	NCT05939180
NCT01994837	NCT06073730
NCT01994837	NCT05654194
NCT01994837	NCT05079230
NCT01994837	NCT05404906
NCT01994837	NCT04509622
NCT01994837	NCT04161885
NCT01994837	NCT05264883
NCT01994837	NCT03926624
NCT01994837	NCT05183035
NCT01572324	NCT05065957
NCT02773459	NCT06109779
NCT02773459	NCT03873532
NCT02773459	NCT03093870
NCT02773459	NCT04401709
NCT02773459	NCT05065957
NCT02350686	NCT06109779
NCT02350686	NCT03873532
NCT02350686	NCT03093870
NCT02350686	NCT04401709
NCT02350686	NCT05065957
NCT01530503	NCT06109779
NCT01530503	NCT03873532
NCT01530503	NCT03093870
NCT01530503	NCT04401709
NCT01530503	NCT05065957
NCT04299581
NCT04954781
NCT01580592
NCT00074230
NCT02927925
NCT05907759
NCT00344448
NCT01561352
NCT04673578
NCT04786548
NCT01187043
NCT05200663
NCT05953389
NCT03197870
NCT01270386	NCT02332512
NCT01270386	NCT04203485
NCT01270386	NCT04968002
NCT01270386	NCT03428022
NCT01270386	NCT01287962
NCT01270386	NCT02824458
NCT01270386	NCT02780778
NCT03129256	NCT04203485
NCT02683655	NCT05049681
NCT02683655	NCT03285906
NCT03170310	NCT05049681
NCT03170310	NCT03285906
NCT02544737	NCT05049681
NCT02544737	NCT03285906
NCT03253926
NCT04008069
NCT04338581
NCT00900757
NCT00260143
NCT04515927	NCT05532800
NCT04515927	NCT04781114
NCT01380730	NCT01763918
NCT01380730	NCT01984424
NCT01380730	NCT01854918
NCT01380730	NCT02189837
NCT01380730	NCT01763866
NCT01380730	NCT01953328
NCT01380730	NCT01763905
NCT01380730	NCT01763827
NCT03175939	NCT01528618
NCT03175939	NCT03574324
NCT03175939	NCT03604965
NCT00188877	NCT01528618
NCT00188877	NCT03574324
NCT00188877	NCT03604965
NCT00439426	NCT05717764
NCT00439426	NCT02973386
NCT00439426	NCT02143388
NCT00439426	NCT02611960
NCT02608073	NCT05717764
NCT02608073	NCT02973386
NCT02608073	NCT02143388
NCT02608073	NCT02611960
NCT01767987
NCT03277638
NCT06220552
NCT03347617
NCT04977375
NCT04583020
NCT05053880
NCT03405792
NCT04888611
NCT03018288
NCT03491683
NCT04006119
NCT06353360
NCT03993626	NCT05328908
NCT05571293
NCT03519412	NCT04776148
NCT03519412	NCT05239741
NCT05493683
NCT02347501
NCT02656082
NCT04366908
NCT05765617
NCT03199677
NCT00452777
NCT01708174
NCT01239316
NCT00141349
NCT00742209
NCT03824379
NCT00062244
NCT00003726
NCT04386447
NCT03305809
NCT04224740
NCT04996446
NCT00952016
NCT03439839	NCT04747613
NCT03439839	NCT04820530
NCT03439839	NCT05630001
NCT03439839	NCT04558918
NCT03896152	NCT04747613
NCT03896152	NCT04820530
NCT03896152	NCT05630001
NCT03896152	NCT04558918
NCT02227823
NCT02282904
NCT00485628	NCT00191386
NCT00485628	NCT00485459
NCT00485628	NCT01244490
NCT00485628	NCT00557960
NCT00485628	NCT00191698
NCT00485628	NCT00568685
NCT00485628	NCT00700427
NCT00485628	NCT00486083
NCT00485628	NCT00485407
NCT00485628	NCT01106430
NCT00485628	NCT00191945
NCT00485628	NCT00191659
NCT00485628	NCT00485550
NCT02633527	NCT04016779
NCT02633527	NCT04143217
NCT02633527	NCT03247530
NCT02633527	NCT03247556
NCT02633527	NCT03247543
NCT02633527	NCT02736656
NCT02633527	NCT04016792
NCT02633527	NCT03247517
NCT00562055
NCT01458340
NCT04022343
NCT00990028
NCT00312364
NCT00318214
NCT00982202
NCT00334568	NCT00428090
NCT00334568	NCT00348140
NCT00334568	NCT00490568
NCT00334568	NCT00550420
NCT00265148	NCT00428090
NCT00265148	NCT00348140
NCT00265148	NCT00490568
NCT00265148	NCT00550420
NCT00018382	NCT00428090
NCT00018382	NCT00348140
NCT00018382	NCT00490568
NCT00018382	NCT00550420
NCT00381238	NCT00428090
NCT00381238	NCT00348140
NCT00381238	NCT00490568
NCT00381238	NCT00550420
NCT01160458
NCT00749892
NCT01762202
NCT02724228	NCT03424018
NCT02724228	NCT03197766
NCT02055157	NCT03424018
NCT02055157	NCT03197766
NCT01027728
NCT01242917
NCT01404585
NCT02998476
NCT03144674
NCT03126019
NCT03235544
NCT04434937
NCT02166047
NCT02579382
NCT05042934
NCT00005875
NCT00086606	NCT03881696
NCT01781637	NCT03881696
NCT02402231	NCT03881696
NCT01290913	NCT03881696
NCT00382148	NCT03881696
NCT00932282	NCT03881696
NCT00949078	NCT03881696
NCT03837756
NCT00188565
NCT04747080
NCT04565288
NCT01993329
NCT00346983
NCT00358423
NCT02024373	NCT03956368
NCT00079560
NCT05306249
NCT03550352
NCT02115529
NCT01322321
NCT00998699
NCT00947427
NCT01788033
NCT05327972
NCT02512536
NCT04170543
NCT02680288
NCT03007394
NCT00610428	NCT02779959
NCT00039429
NCT00639392
NCT01289574
NCT00525499
NCT01631474	NCT02608450
NCT01631474	NCT02682264
NCT01631474	NCT06403501
NCT01631474	NCT02608476
NCT01831960	NCT02608450
NCT01831960	NCT02682264
NCT01831960	NCT06403501
NCT01831960	NCT02608476
NCT02230384
NCT02217527
NCT00003255
NCT00003735
NCT00003340
NCT00202917
NCT00034203
NCT01668043
NCT03763318
NCT02138786
NCT01944371
NCT00135577	NCT00256932
NCT00135577	NCT00259922
NCT00135577	NCT00241722
NCT01122030
NCT03591887
NCT00805480	NCT02748863
NCT00805480	NCT01640951
NCT00805480	NCT03536884
NCT00805480	NCT03668613
NCT00805480	NCT02409667
NCT00805480	NCT01412944
NCT00805480	NCT02474069
NCT00805480	NCT03090100
NCT00805480	NCT01406938
NCT00805480	NCT01358578
NCT00805480	NCT02267135
NCT00805480	NCT03504852
NCT00805480	NCT02559622
NCT00805480	NCT02074982
NCT00805480	NCT01544595
NCT00805480	NCT03535194
NCT00805480	NCT02826603
NCT00805480	NCT02362789
NCT00805480	NCT01806597
NCT00805480	NCT03066609
NCT00805480	NCT01952015
NCT00805480	NCT02595970
NCT00805480	NCT01365455
NCT00805480	NCT01555125
NCT00805480	NCT01807520
NCT00805480	NCT02474082
NCT00805480	NCT03478787
NCT00805480	NCT02008890
NCT00805480	NCT01636687
NCT00805480	NCT05377944
NCT00805480	NCT01961609
NCT00805480	NCT03589885
NCT00805480	NCT02795416
NCT00805480	NCT06110676
NCT00805480	NCT02471144
NCT00805480	NCT06398652
NCT00941031	NCT02748863
NCT00941031	NCT01640951
NCT00941031	NCT03536884
NCT00941031	NCT03668613
NCT00941031	NCT02409667
NCT00941031	NCT01412944
NCT00941031	NCT02474069
NCT00941031	NCT03090100
NCT00941031	NCT01406938
NCT00941031	NCT01358578
NCT00941031	NCT02267135
NCT00941031	NCT03504852
NCT00941031	NCT02559622
NCT00941031	NCT02074982
NCT00941031	NCT01544595
NCT00941031	NCT03535194
NCT00941031	NCT02826603
NCT00941031	NCT02362789
NCT00941031	NCT01806597
NCT00941031	NCT03066609
NCT00941031	NCT01952015
NCT00941031	NCT02595970
NCT00941031	NCT01365455
NCT00941031	NCT01555125
NCT00941031	NCT01807520
NCT00941031	NCT02474082
NCT00941031	NCT03478787
NCT00941031	NCT02008890
NCT00941031	NCT01636687
NCT00941031	NCT05377944
NCT00941031	NCT01961609
NCT00941031	NCT03589885
NCT00941031	NCT02795416
NCT00941031	NCT06110676
NCT00941031	NCT02471144
NCT00941031	NCT06398652
NCT01107457	NCT03364309
NCT01107457	NCT01624233
NCT01107457	NCT01474512
NCT01107457	NCT02718898
NCT01107457	NCT03073200
NCT01107457	NCT02513550
NCT01107457	NCT02561806
NCT01107457	NCT01777191
NCT01107457	NCT02387801
NCT01107457	NCT02634801
NCT01107457	NCT01597245
NCT01107457	NCT01646177
NCT00770965	NCT02748863
NCT00770965	NCT01640951
NCT00770965	NCT03536884
NCT00770965	NCT03668613
NCT00770965	NCT02409667
NCT00770965	NCT01412944
NCT00770965	NCT02474069
NCT00770965	NCT03090100
NCT00770965	NCT01406938
NCT00770965	NCT01358578
NCT00770965	NCT02267135
NCT00770965	NCT03504852
NCT00770965	NCT02559622
NCT00770965	NCT02074982
NCT00770965	NCT01544595
NCT00770965	NCT03535194
NCT00770965	NCT02826603
NCT00770965	NCT02362789
NCT00770965	NCT01806597
NCT00770965	NCT03066609
NCT00770965	NCT01952015
NCT00770965	NCT02595970
NCT00770965	NCT01365455
NCT00770965	NCT01555125
NCT00770965	NCT01807520
NCT00770965	NCT02474082
NCT00770965	NCT03478787
NCT00770965	NCT02008890
NCT00770965	NCT01636687
NCT00770965	NCT05377944
NCT00770965	NCT01961609
NCT00770965	NCT03589885
NCT00770965	NCT02795416
NCT00770965	NCT06110676
NCT00770965	NCT02471144
NCT00770965	NCT06398652
NCT03463187	NCT04839016
NCT00669916	NCT02748863
NCT00669916	NCT01640951
NCT00669916	NCT03536884
NCT00669916	NCT03668613
NCT00669916	NCT02409667
NCT00669916	NCT01412944
NCT00669916	NCT02474069
NCT00669916	NCT03090100
NCT00669916	NCT01406938
NCT00669916	NCT01358578
NCT00669916	NCT02267135
NCT00669916	NCT03504852
NCT00669916	NCT02559622
NCT00669916	NCT02074982
NCT00669916	NCT01544595
NCT00669916	NCT03535194
NCT00669916	NCT02826603
NCT00669916	NCT02362789
NCT00669916	NCT01806597
NCT00669916	NCT03066609
NCT00669916	NCT01952015
NCT00669916	NCT02595970
NCT00669916	NCT01365455
NCT00669916	NCT01555125
NCT00669916	NCT01807520
NCT00669916	NCT02474082
NCT00669916	NCT03478787
NCT00669916	NCT02008890
NCT00669916	NCT01636687
NCT00669916	NCT05377944
NCT00669916	NCT01961609
NCT00669916	NCT03589885
NCT00669916	NCT02795416
NCT00669916	NCT06110676
NCT00669916	NCT02471144
NCT00669916	NCT06398652
NCT01132612	NCT02748863
NCT01132612	NCT01640951
NCT01132612	NCT03536884
NCT01132612	NCT03668613
NCT01132612	NCT02409667
NCT01132612	NCT01412944
NCT01132612	NCT02474069
NCT01132612	NCT03090100
NCT01132612	NCT01406938
NCT01132612	NCT01358578
NCT01132612	NCT02267135
NCT01132612	NCT03504852
NCT01132612	NCT02559622
NCT01132612	NCT02074982
NCT01132612	NCT01544595
NCT01132612	NCT03535194
NCT01132612	NCT02826603
NCT01132612	NCT02362789
NCT01132612	NCT01806597
NCT01132612	NCT03066609
NCT01132612	NCT01952015
NCT01132612	NCT02595970
NCT01132612	NCT01365455
NCT01132612	NCT01555125
NCT01132612	NCT01807520
NCT01132612	NCT02474082
NCT01132612	NCT03478787
NCT01132612	NCT02008890
NCT01132612	NCT01636687
NCT01132612	NCT05377944
NCT01132612	NCT01961609
NCT01132612	NCT03589885
NCT01132612	NCT02795416
NCT01132612	NCT06110676
NCT01132612	NCT02471144
NCT01132612	NCT06398652
NCT01071252	NCT02748863
NCT01071252	NCT01640951
NCT01071252	NCT03536884
NCT01071252	NCT03668613
NCT01071252	NCT02409667
NCT01071252	NCT01412944
NCT01071252	NCT02474069
NCT01071252	NCT03090100
NCT01071252	NCT01406938
NCT01071252	NCT01358578
NCT01071252	NCT02267135
NCT01071252	NCT03504852
NCT01071252	NCT02559622
NCT01071252	NCT02074982
NCT01071252	NCT01544595
NCT01071252	NCT03535194
NCT01071252	NCT02826603
NCT01071252	NCT02362789
NCT01071252	NCT01806597
NCT01071252	NCT03066609
NCT01071252	NCT01952015
NCT01071252	NCT02595970
NCT01071252	NCT01365455
NCT01071252	NCT01555125
NCT01071252	NCT01807520
NCT01071252	NCT02474082
NCT01071252	NCT03478787
NCT01071252	NCT02008890
NCT01071252	NCT01636687
NCT01071252	NCT05377944
NCT01071252	NCT01961609
NCT01071252	NCT03589885
NCT01071252	NCT02795416
NCT01071252	NCT06110676
NCT01071252	NCT02471144
NCT01071252	NCT06398652
NCT05387681
NCT02844816
NCT02901548
NCT00135668
NCT01176669	NCT06255392
NCT01176669	NCT03580395
NCT01176669	NCT04335006
NCT01176669	NCT05889871
NCT01176669	NCT04296370
NCT01176669	NCT06447623
NCT01176669	NCT04803539
NCT02878057	NCT06255392
NCT02878057	NCT03580395
NCT02878057	NCT04335006
NCT02878057	NCT05889871
NCT02878057	NCT04296370
NCT02878057	NCT06447623
NCT02878057	NCT04803539
NCT03086785	NCT06255392
NCT03086785	NCT03580395
NCT03086785	NCT04335006
NCT03086785	NCT05889871
NCT03086785	NCT04296370
NCT03086785	NCT06447623
NCT03086785	NCT04803539
NCT01342926
NCT03384238
NCT00031993
NCT03469531
NCT02593539
NCT00325962
NCT04339140
NCT00056147	NCT00625612
NCT00056147	NCT00846781
NCT00056147	NCT00357279
NCT00130182	NCT00625612
NCT00130182	NCT00846781
NCT00130182	NCT00357279
NCT00103714	NCT00625612
NCT00103714	NCT00846781
NCT00103714	NCT00357279
NCT00034515	NCT00625612
NCT00034515	NCT00846781
NCT00034515	NCT00357279
NCT01281956
NCT00206063
NCT03838263
NCT01074138
NCT02234141
NCT03712397
NCT00639769
NCT00100828
NCT02039063
NCT03733314
NCT00288691	NCT00152269
NCT02839681
NCT04806737
NCT03402659
NCT03435861
NCT02423200
NCT00302952
NCT01033955
NCT01798602
NCT00279708
NCT02479620
NCT02479555
NCT04329728
NCT03412994
NCT03190616
NCT02697617
NCT01922921	NCT02003209
NCT01922921	NCT03199885
NCT01922921	NCT02568839
NCT01648153
NCT01561027
NCT02935608
NCT00205322	NCT00396487
NCT00205322	NCT04856787
NCT00205322	NCT03828227
NCT00205322	NCT03869892
NCT00205322	NCT04456699
NCT00205322	NCT04854668
NCT00205322	NCT00294359
NCT00205322	NCT00399035
NCT00205322	NCT00442637
NCT00205322	NCT02934529
NCT00205322	NCT01249638
NCT00205322	NCT02060669
NCT00205322	NCT02529774
NCT02618356
NCT04517396
NCT04154943
NCT02760498
NCT04144517
NCT03565783
NCT03834233
NCT04242173
NCT04050436
NCT04632433
NCT03590210
NCT04095208
NCT04589741
NCT03338959
NCT04606108
NCT03092323
NCT05535218
NCT05297552
NCT02736266
NCT06341400
NCT05713760
NCT00004256	NCT00008398
NCT00062478
NCT01535183
NCT00510822
NCT00028028
NCT00374140
NCT00710970
NCT02652598
NCT03273062
NCT00861185
NCT04838145
NCT04594343
NCT04485130
NCT01774812
NCT01477892
NCT01327079
NCT01713127
NCT00494429
NCT01647412
NCT01771198
NCT05588908	NCT06169891
NCT04439955
NCT00284804
NCT00043771	NCT00071331
NCT00043771	NCT03772041
NCT00043771	NCT03255226
NCT00043758	NCT00071331
NCT00043758	NCT03772041
NCT00043758	NCT03255226
NCT01055912
NCT01941537
NCT03060772
NCT03860753
NCT05107765
NCT04718233
NCT01727206
NCT00019422
NCT01327183
NCT00437450	NCT03682536
NCT00437450	NCT01381809
NCT00437450	NCT03223961
NCT00437450	NCT00843882
NCT00437450	NCT05949684
NCT00437450	NCT00656448
NCT00596336
NCT04448587
NCT02683525
NCT00003719	NCT00354744
NCT00055939
NCT00276692	NCT00354744
NCT00509860	NCT00354744
NCT00041236
NCT00055952
NCT03603834
NCT02456714
NCT02432378
NCT02465814
NCT00160459	NCT00152256
NCT00160459	NCT00156195
NCT00160459	NCT00152269
NCT00160459	NCT00160381
NCT00044876	NCT01553123
NCT02131662
NCT00290251	NCT01553123
NCT00156182	NCT00152256
NCT00156182	NCT00156195
NCT00156182	NCT00152269
NCT00156182	NCT00160381
NCT04064190
NCT02385799
NCT00657163
NCT06041490
NCT00721305
NCT00367458	NCT03037372
NCT05901519
NCT00779545	NCT01287364
NCT00779545	NCT01470053
NCT00779545	NCT02498509
NCT00779545	NCT00779740
NCT00779545	NCT00224523
NCT00779545	NCT01135134
NCT00779545	NCT01700192
NCT00779545	NCT00720382
NCT00779545	NCT00732368
NCT00779545	NCT01165424
NCT05351164
NCT03867851
NCT05335460
NCT00394563	NCT00733902
NCT00394563	NCT00830063
NCT00394563	NCT00809354
NCT00394563	NCT01089725
NCT00394563	NCT01127893
NCT00394563	NCT00863772
NCT00394563	NCT00864097
NCT00394563	NCT00960804
NCT00394563	NCT00985621
NCT00394563	NCT00809783
NCT00394563	NCT00863304
NCT00516386
NCT03424681
NCT00001318
NCT01602120	NCT02745119
NCT01602120	NCT02247531
NCT01602120	NCT02247479
NCT01229215	NCT02745119
NCT01229215	NCT02247531
NCT01229215	NCT02247479
NCT05019521
NCT02195869	NCT03474679
NCT02195869	NCT03112603
NCT00868608
NCT00677248
NCT00716144
NCT00725348
NCT01475383
NCT02080832
NCT00297505
NCT00000213
NCT00015132
NCT01535573
NCT02244151
NCT00766038
NCT04679376
NCT04992962	NCT03825965
NCT04992624	NCT03825965
NCT05630209
NCT05615623
NCT01530256
NCT03380377
NCT02263729
NCT03978637
NCT06047262
NCT00239590
NCT00790296
NCT05024513
NCT02065336
NCT02452528
NCT01741558	NCT03516903
NCT01603069
NCT01527695
NCT00409994
NCT00907153	NCT03396380
NCT02656121
NCT01499940
NCT04275414
NCT00674297
NCT04926467
NCT00117143
NCT03243838
NCT04986852
NCT03650738
NCT01088230	NCT02280083
NCT01088230	NCT02749591
NCT01088230	NCT02557737
NCT01088230	NCT02469948
NCT01088230	NCT01153815
NCT01088230	NCT01422161
NCT01088230	NCT02580838
NCT01088230	NCT02586142
NCT01146561
NCT01746043
NCT03222622
NCT00879112
NCT00776321
NCT04395222
NCT01440881
NCT03538041	NCT05073458
NCT00083967
NCT03585530
NCT01391572	NCT03783442
NCT01391572	NCT03748134
NCT01391572	NCT01591135
NCT01391572	NCT04949256
NCT01391572	NCT06022861
NCT01391572	NCT04460352
NCT01391572	NCT04550260
NCT01391572	NCT04187352
NCT01391572	NCT05213312
NCT00220051	NCT03038217
NCT00220051	NCT02371304
NCT00220051	NCT01653301
NCT00220051	NCT00070122
NCT00220051	NCT06450574
NCT00220051	NCT01500993
NCT00220051	NCT01308190
NCT00220051	NCT02031939
NCT00220051	NCT01941979
NCT00220051	NCT02514278
NCT00220051	NCT05201430
NCT00220051	NCT03415763
NCT00220051	NCT02288195
NCT00220051	NCT02505750
NCT00220051	NCT02314182
NCT00220051	NCT02605265
NCT00220051	NCT03671252
NCT00220051	NCT03428529
NCT00220051	NCT04495088
NCT00220051	NCT02945566
NCT00220051	NCT01064999
NCT00220051	NCT06205485
NCT00220051	NCT04246684
NCT00220051	NCT06017583
NCT00220051	NCT06443671
NCT02992886
NCT00590278
NCT00176787	NCT03038217
NCT00176787	NCT02371304
NCT00176787	NCT01653301
NCT00176787	NCT00070122
NCT00176787	NCT06450574
NCT00176787	NCT01500993
NCT00176787	NCT01308190
NCT00176787	NCT02031939
NCT00176787	NCT01941979
NCT00176787	NCT02514278
NCT00176787	NCT05201430
NCT00176787	NCT03415763
NCT00176787	NCT02288195
NCT00176787	NCT02505750
NCT00176787	NCT02314182
NCT00176787	NCT02605265
NCT00176787	NCT03671252
NCT00176787	NCT03428529
NCT00176787	NCT04495088
NCT00176787	NCT02945566
NCT00176787	NCT01064999
NCT00176787	NCT06205485
NCT00176787	NCT04246684
NCT00176787	NCT06017583
NCT00176787	NCT06443671
NCT00151333
NCT04602377
NCT01030861
NCT00604864
NCT02239926
NCT00245583
NCT01384877
NCT02385188
NCT00695643
NCT01038739
NCT00545103
NCT00002798
NCT00006363
NCT00369317
NCT01881230
NCT04799249
NCT03002103
NCT06382142
NCT05171647
NCT03366272
NCT03623087
NCT00088530
NCT01232556
NCT01516580
NCT00651261
NCT03465722
NCT01271712
NCT03290846
NCT06014138
NCT00062972
NCT04461886
NCT00226707
NCT03940807
NCT02631070	NCT06006949
NCT04064060
NCT05949684
NCT03682536
NCT05181592	NCT06006949
NCT04066491
NCT04324463
NCT04381936
NCT03595150
NCT01094340
NCT03206671
NCT06230224
NCT02405676
NCT04442022
NCT02443077
NCT00040885
NCT02172976
NCT00126269
NCT05823311
NCT06372145
NCT01835067
NCT00005838
NCT00312377
NCT00079287
NCT00801736
NCT05624996
NCT00004859
NCT00003159
NCT00004887
NCT00113386
NCT03944980
NCT00055887
NCT00245154
NCT00017407
NCT02279732
NCT00002823
NCT00309972
NCT00022022
NCT00017459
NCT00004100
NCT00004209
NCT00863512
NCT00148291
NCT00193362
NCT00003313
NCT02754882
NCT00030771
NCT00054197
NCT01207011
NCT00054210
NCT00003364
NCT00003240
NCT00003117
NCT00074204
NCT00002822
NCT00004011
NCT00144053
NCT00253591
NCT00989690
NCT00003387
NCT00006484
NCT00003235
NCT00003317
NCT00039039
NCT00006229
NCT00002583
NCT01134861
NCT00030641
NCT00003447
NCT00011921
NCT00551733
NCT00533949
NCT01285609
NCT00054184
NCT00795340
NCT00077220
NCT00003589
NCT00006049
NCT00003299
NCT01107626
NCT00028938
NCT00003696
NCT00054392
NCT02644252
NCT03348904
NCT03304054
NCT05919407
NCT03579966
NCT00221624
NCT00146016	NCT00127777
NCT00299923
NCT00122629
NCT00062673
NCT02355704
NCT02522117
NCT00126048
NCT01266434
NCT00792337
NCT01505088
NCT00406887
NCT02517619
NCT05486468
NCT01201798
NCT00333996
NCT02650609
NCT01515826
NCT00362895	NCT04316936
NCT00362895	NCT05665270
NCT00362895	NCT04479748
NCT00362895	NCT00870103
NCT00362895	NCT04273282
NCT00362895	NCT05100186
NCT00362895	NCT05143281
NCT00362895	NCT05191706
NCT00362895	NCT05372315
NCT00362895	NCT05331690
NCT00362895	NCT05023304
NCT00362895	NCT04687800
NCT00362895	NCT01859702
NCT00362895	NCT04781335
NCT04249076
NCT03693989	NCT04631315
NCT05724446
NCT00854061
NCT04539548
NCT05413330
NCT01230125
NCT02547623	NCT05023304
NCT04246801
NCT03699215
NCT04928300
NCT01182974
NCT00153192
NCT03530800
NCT02461667
NCT02274090
NCT03204058
NCT02372656
NCT02580331
NCT03204071
NCT02374567
NCT06284434
NCT00401973
NCT03768063
NCT02883049
NCT03340727	NCT04868565
NCT02103777
NCT00182312	NCT04868565
NCT01066728
NCT01020357	NCT04868565
NCT02644954
NCT03550443
NCT01429077
NCT02229539
NCT01265446
NCT03729973
NCT00707902	NCT05825872
NCT00707902	NCT02952157
NCT00707902	NCT02682134
NCT02114021
NCT00145691
NCT00608985
NCT03679884
NCT06010693
NCT01097616	NCT03312517
NCT01097616	NCT02729714
NCT01097616	NCT03768713
NCT01097616	NCT03034018
NCT02952820	NCT04742699
NCT03545191
NCT02783729
NCT03575104
NCT01021813	NCT03312517
NCT01021813	NCT02729714
NCT01021813	NCT03768713
NCT01021813	NCT03034018
NCT05453136
NCT05461352
NCT01097629	NCT03312517
NCT01097629	NCT02729714
NCT01097629	NCT03768713
NCT01097629	NCT03034018
NCT04139772
NCT04787744
NCT01957436
NCT06321068
NCT06486441
NCT03603184
NCT05201547
NCT06132958
NCT00411138
NCT00003691
NCT06340568
NCT00006027
NCT05489848
NCT06475599
NCT00016341
NCT00883116
NCT05266651
NCT00701974
NCT00075868
NCT02882347
NCT00000601
NCT00000430
NCT00310531
NCT00571727
NCT03215069
NCT03701581
NCT05615818
NCT01802255
NCT03790137
NCT03039842
NCT01188265
NCT04786873
NCT01217515
NCT02527109
NCT06367283
NCT06058585
NCT02540993
NCT01100203
NCT05047263
NCT02490904
NCT04276298
NCT01961739
NCT02355886
NCT00486759
NCT02787239
NCT02793583
NCT00319332
NCT00168740
NCT00060671
NCT00137969
NCT04963296
NCT03312907
NCT01773616
NCT00381810
NCT05063513
NCT00539838
NCT02735707
NCT02504008
NCT00033605
NCT00003057
NCT00006269
NCT00582426
NCT00891371
NCT01462318
NCT00511940
NCT05604170
NCT02077192
NCT04132050
NCT02076412
NCT05029635
NCT02076399
NCT04523272
NCT00492258
NCT00957242
NCT00305552
NCT05910450
NCT05914805
NCT02428062
NCT03770923
NCT05137795
NCT04360096
NCT02960711
NCT01234649
NCT00000484
NCT04339218
NCT02162537
NCT00117572
NCT00014274
NCT00022191
NCT03184493
NCT01859481
NCT02248116
NCT01052662
NCT03345173
NCT01189097
NCT01653457
NCT00594737
NCT01810796	NCT01491061
NCT00041717
NCT01460511	NCT04207840
NCT01460511	NCT01705964
NCT01476904	NCT04207840
NCT01476904	NCT01705964
NCT01737905	NCT04207840
NCT01737905	NCT01705964
NCT01357642	NCT04207840
NCT01357642	NCT01705964
NCT05591235
NCT04148183
NCT04264897
NCT04578652
NCT00347295	NCT00956319
NCT00699608
NCT04851717
NCT01182766
NCT00884884
NCT00448825
NCT03634917	NCT06269627
NCT03479086
NCT00006206	NCT00120601
NCT00006206	NCT00317031
NCT00083304
NCT00209482
NCT00941382	NCT05821543
NCT03048825
NCT03593018
NCT00003190
NCT00064077
NCT02459457
NCT02252042
NCT00539630	NCT02088515
NCT02027428
NCT01166542
NCT01752205
NCT00596830
NCT04848753
NCT00064116
NCT00041210
NCT00005867
NCT00920153
NCT00678327
NCT00003815
NCT00003578
NCT00059839
NCT00025636
NCT00002835
NCT00646854
NCT01777152
NCT00049595
NCT00052936
NCT00003152
NCT00060385
NCT00278408
NCT00003421
NCT00003150
NCT00003728
NCT00002462
NCT00002827
NCT00017290
NCT00379041
NCT00003215
NCT00005584
NCT00118209
NCT00003650
NCT00002766
NCT00053768
NCT01855750
NCT04759586
NCT00004228
NCT00841945
NCT00004179
NCT00028717
NCT00003595
NCT05075460
NCT00002565
NCT00003423
NCT00005090
NCT01046825
NCT00002757
NCT00002700
NCT00002495
NCT00006455
NCT00275106
NCT00854568
NCT00002618
NCT00004112
NCT00002576
NCT00554164
NCT00006721
NCT00433459
NCT00004031
NCT02359162
NCT00005977
NCT01974440
NCT00002987
NCT00005578
NCT00003389
NCT00265018
NCT00278421
NCT00433433
NCT00577993
NCT00265031
NCT01889069
NCT03647072
NCT00264953
NCT01478542
NCT01807962
NCT02539537
NCT00088894
NCT00960284
NCT01956812
NCT00112658
NCT00268411
NCT02355119
NCT00023972
NCT00024427
NCT00064207
NCT00075452
NCT02395016
NCT03126435
NCT00026338
NCT03200821	NCT00642733
NCT03941093
NCT00425360
NCT00075686
NCT03766295
NCT00030732
NCT00031837
NCT03512756
NCT04674956
NCT00005869
NCT00303758
NCT01827553
NCT00416507
NCT00813696	NCT00642733
NCT00358566	NCT00642733
NCT00003216
NCT00541021
NCT00057876	NCT00642733
NCT03721744
NCT02694536	NCT00642733
NCT00058149
NCT00498225
NCT00005870
NCT00032175
NCT02854072
NCT02506842
NCT06217042
NCT00058201
NCT00192712
NCT00486460
NCT00634725
NCT01065870
NCT00844649
NCT00440167
NCT01836432
NCT04229004
NCT04083235
NCT00789633
NCT00224679
NCT02604173
NCT00037869
NCT00936741	NCT01990560
NCT00569582	NCT01990560
NCT05822050
NCT01843530
NCT03479476
NCT06147050
NCT00026039
NCT00651469
NCT00722761
NCT00280657	NCT00752635
NCT00656981
NCT02455440
NCT04355962
NCT04415060
NCT03945357
NCT00003803
NCT00022009
NCT00005093
NCT02283476
NCT00004199
NCT00112710
NCT01041781
NCT00006048
NCT00055965
NCT02979899
NCT00003293
NCT01411176
NCT02265770
NCT05024773
NCT00028756
NCT02914535
NCT01458951	NCT06095128
NCT01458951	NCT03281304
NCT01458951	NCT03885713
NCT01465763	NCT06095128
NCT01465763	NCT03281304
NCT01465763	NCT03885713
NCT03758443
NCT01470612	NCT06095128
NCT01470612	NCT03281304
NCT01470612	NCT03885713
NCT03006068	NCT05867329
NCT02819635	NCT05867329
NCT05479058
NCT02914522
NCT03653026	NCT05867329
NCT01458574	NCT06095128
NCT01458574	NCT03281304
NCT01458574	NCT03885713
NCT03920254
NCT04505410
NCT05907486
NCT04557085	NCT06453213
NCT03544073
NCT06124157
NCT00549848
NCT03020030
NCT00720109
NCT00123487
NCT03117751
NCT03564470	NCT02690922
NCT03732807
NCT04006457
NCT01134432
NCT00475085
NCT00366834
NCT00152867	NCT05692245
NCT01917019
NCT01131754
NCT00361868
NCT05979038
NCT06181422
NCT01817972
NCT01564823	NCT02852694
NCT00796250	NCT01880307
NCT00796250	NCT02517684
NCT01629628	NCT02852694
NCT01235689
NCT00976690
NCT00946946
NCT06231758
NCT02614339
NCT00110019
NCT00393939
NCT00435409
NCT00373113
NCT00373256
NCT00701077
NCT00848679
NCT00600158
NCT02810483
NCT00221442
NCT00277641
NCT02630264
NCT00995293
NCT00261703
NCT00006011
NCT03564704
NCT01439347
NCT03553238
NCT02881086
NCT00165178
NCT00187005
NCT04307576
NCT03150693
NCT00187083
NCT00137111
NCT03589326
NCT00075725
NCT02003222
NCT00557193
NCT03643276
NCT00131027
NCT02281708
NCT01864096	NCT02511665
NCT00268476
NCT04209543
NCT00000549
NCT00000559
NCT00745108
NCT00000466
NCT00234819
NCT00000555
NCT00026286
NCT00196378
NCT05586724
NCT00136318
NCT01726088
NCT06381622
NCT02256124
NCT00884663
NCT01865110
NCT00075478
NCT01449344
NCT02858258
NCT00209222
NCT00322101
NCT01826487
NCT02090959
NCT01247207
NCT03179631
NCT01557400
NCT00462618
NCT00971399
NCT01771978
NCT00663949
NCT02444897
NCT00000510
NCT02611492
NCT02038179
NCT00241839
NCT00853658
NCT00000516
NCT01437371
NCT01035255	NCT02768298
NCT00000547
NCT00000542
NCT01411735
NCT02468232	NCT02768298
NCT01815736	NCT02351908
NCT01815736	NCT03067285
NCT01815736	NCT02198443
NCT01815736	NCT02404233
NCT01815736	NCT04064632
NCT01815736	NCT03447873
NCT01815736	NCT03163277
NCT00002448	NCT00994344
NCT00002448	NCT00335270
NCT00002448	NCT00355719
NCT00002448	NCT00122226
NCT00002448	NCT00159224
NCT00002448	NCT01343225
NCT00002448	NCT01118871
NCT00002448	NCT01232127
NCT00002448	NCT00765154
NCT00002448	NCT00981318
NCT00002448	NCT01423812
NCT00002448	NCT00281606
NCT00002448	NCT01513122
NCT00002448	NCT00234975
NCT00002448	NCT03017872
NCT00002448	NCT00143689
NCT00002448	NCT00759070
NCT00002448	NCT00648999
NCT00002448	NCT00552240
NCT00002448	NCT00677300
NCT00002448	NCT00335322
NCT00002448	NCT00626301
NCT00002448	NCT01332227
NCT00002448	NCT01088516
NCT00002448	NCT01445223
NCT00002448	NCT00438152
NCT00002448	NCT01869634
NCT00002448	NCT00207142
NCT00002448	NCT00242216
NCT00002448	NCT00885664
NCT00002448	NCT02198443
NCT00002448	NCT00810108
NCT00002448	NCT00717067
NCT00002448	NCT01691794
NCT00002448	NCT01736761
NCT00002448	NCT00389402
NCT00002448	NCT00531557
NCT00002448	NCT00379405
NCT00002448	NCT00632970
NCT00002448	NCT00757783
NCT00002448	NCT00540137
NCT00002448	NCT00148785
NCT00002448	NCT00611039
NCT00002448	NCT00544128
NCT00002448	NCT02431975
NCT00002448	NCT01602822
NCT00002448	NCT00885482
NCT00002448	NCT00420355
NCT00002448	NCT00234962
NCT00002448	NCT01068873
NCT00002448	NCT00619944
NCT00002448	NCT00532168
NCT00002448	NCT01307488
NCT00002448	NCT01599364
NCT00002448	NCT02159599
NCT00002448	NCT00627055
NCT00002448	NCT00752037
NCT00002448	NCT01166477
NCT00002448	NCT00872417
NCT00002448	NCT00384904
NCT00002448	NCT01351740
NCT00002448	NCT00661349
NCT00002448	NCT01102972
NCT00002448	NCT01116817
NCT00002448	NCT00855413
NCT00002448	NCT03675815
NCT00002448	NCT00224445
NCT00002448	NCT00762892
NCT00002448	NCT00607958
NCT00002448	NCT00114933
NCT00002448	NCT00335192
NCT00002448	NCT00148759
NCT00002448	NCT00931463
NCT00002448	NCT00342355
NCT00002448	NCT00084253
NCT00002448	NCT01581853
NCT01797445	NCT02351908
NCT01797445	NCT03067285
NCT01797445	NCT02198443
NCT01797445	NCT02404233
NCT01797445	NCT04064632
NCT01797445	NCT03447873
NCT01797445	NCT03163277
NCT01780506	NCT02351908
NCT01780506	NCT03067285
NCT01780506	NCT02198443
NCT01780506	NCT02404233
NCT01780506	NCT04064632
NCT01780506	NCT03447873
NCT01780506	NCT03163277
NCT01705574
NCT00038519	NCT00994344
NCT00038519	NCT00335270
NCT00038519	NCT00355719
NCT00038519	NCT00122226
NCT00038519	NCT00159224
NCT00038519	NCT01343225
NCT00038519	NCT01118871
NCT00038519	NCT01232127
NCT00038519	NCT00765154
NCT00038519	NCT00981318
NCT00038519	NCT01423812
NCT00038519	NCT00281606
NCT00038519	NCT01513122
NCT00038519	NCT00234975
NCT00038519	NCT03017872
NCT00038519	NCT00143689
NCT00038519	NCT00759070
NCT00038519	NCT00648999
NCT00038519	NCT00552240
NCT00038519	NCT00677300
NCT00038519	NCT00335322
NCT00038519	NCT00626301
NCT00038519	NCT01332227
NCT00038519	NCT01088516
NCT00038519	NCT01445223
NCT00038519	NCT00438152
NCT00038519	NCT01869634
NCT00038519	NCT00207142
NCT00038519	NCT00242216
NCT00038519	NCT00885664
NCT00038519	NCT02198443
NCT00038519	NCT00810108
NCT00038519	NCT00717067
NCT00038519	NCT01691794
NCT00038519	NCT01736761
NCT00038519	NCT00389402
NCT00038519	NCT00531557
NCT00038519	NCT00379405
NCT00038519	NCT00632970
NCT00038519	NCT00757783
NCT00038519	NCT00540137
NCT00038519	NCT00148785
NCT00038519	NCT00611039
NCT00038519	NCT00544128
NCT00038519	NCT02431975
NCT00038519	NCT01602822
NCT00038519	NCT00885482
NCT00038519	NCT00420355
NCT00038519	NCT00234962
NCT00038519	NCT01068873
NCT00038519	NCT00619944
NCT00038519	NCT00532168
NCT00038519	NCT01307488
NCT00038519	NCT01599364
NCT00038519	NCT02159599
NCT00038519	NCT00627055
NCT00038519	NCT00752037
NCT00038519	NCT01166477
NCT00038519	NCT00872417
NCT00038519	NCT00384904
NCT00038519	NCT01351740
NCT00038519	NCT00661349
NCT00038519	NCT01102972
NCT00038519	NCT01116817
NCT00038519	NCT00855413
NCT00038519	NCT03675815
NCT00038519	NCT00224445
NCT00038519	NCT00762892
NCT00038519	NCT00607958
NCT00038519	NCT00114933
NCT00038519	NCT00335192
NCT00038519	NCT00148759
NCT00038519	NCT00931463
NCT00038519	NCT00342355
NCT00038519	NCT00084253
NCT00038519	NCT01581853
NCT00002447	NCT00994344
NCT00002447	NCT00335270
NCT00002447	NCT00355719
NCT00002447	NCT00122226
NCT00002447	NCT00159224
NCT00002447	NCT01343225
NCT00002447	NCT01118871
NCT00002447	NCT01232127
NCT00002447	NCT00765154
NCT00002447	NCT00981318
NCT00002447	NCT01423812
NCT00002447	NCT00281606
NCT00002447	NCT01513122
NCT00002447	NCT00234975
NCT00002447	NCT03017872
NCT00002447	NCT00143689
NCT00002447	NCT00759070
NCT00002447	NCT00648999
NCT00002447	NCT00552240
NCT00002447	NCT00677300
NCT00002447	NCT00335322
NCT00002447	NCT00626301
NCT00002447	NCT01332227
NCT00002447	NCT01088516
NCT00002447	NCT01445223
NCT00002447	NCT00438152
NCT00002447	NCT01869634
NCT00002447	NCT00207142
NCT00002447	NCT00242216
NCT00002447	NCT00885664
NCT00002447	NCT02198443
NCT00002447	NCT00810108
NCT00002447	NCT00717067
NCT00002447	NCT01691794
NCT00002447	NCT01736761
NCT00002447	NCT00389402
NCT00002447	NCT00531557
NCT00002447	NCT00379405
NCT00002447	NCT00632970
NCT00002447	NCT00757783
NCT00002447	NCT00540137
NCT00002447	NCT00148785
NCT00002447	NCT00611039
NCT00002447	NCT00544128
NCT00002447	NCT02431975
NCT00002447	NCT01602822
NCT00002447	NCT00885482
NCT00002447	NCT00420355
NCT00002447	NCT00234962
NCT00002447	NCT01068873
NCT00002447	NCT00619944
NCT00002447	NCT00532168
NCT00002447	NCT01307488
NCT00002447	NCT01599364
NCT00002447	NCT02159599
NCT00002447	NCT00627055
NCT00002447	NCT00752037
NCT00002447	NCT01166477
NCT00002447	NCT00872417
NCT00002447	NCT00384904
NCT00002447	NCT01351740
NCT00002447	NCT00661349
NCT00002447	NCT01102972
NCT00002447	NCT01116817
NCT00002447	NCT00855413
NCT00002447	NCT03675815
NCT00002447	NCT00224445
NCT00002447	NCT00762892
NCT00002447	NCT00607958
NCT00002447	NCT00114933
NCT00002447	NCT00335192
NCT00002447	NCT00148759
NCT00002447	NCT00931463
NCT00002447	NCT00342355
NCT00002447	NCT00084253
NCT00002447	NCT01581853
NCT00028301	NCT00994344
NCT00028301	NCT00335270
NCT00028301	NCT00355719
NCT00028301	NCT00122226
NCT00028301	NCT00159224
NCT00028301	NCT01343225
NCT00028301	NCT01118871
NCT00028301	NCT01232127
NCT00028301	NCT00765154
NCT00028301	NCT00981318
NCT00028301	NCT01423812
NCT00028301	NCT00281606
NCT00028301	NCT01513122
NCT00028301	NCT00234975
NCT00028301	NCT03017872
NCT00028301	NCT00143689
NCT00028301	NCT00759070
NCT00028301	NCT00648999
NCT00028301	NCT00552240
NCT00028301	NCT00677300
NCT00028301	NCT00335322
NCT00028301	NCT00626301
NCT00028301	NCT01332227
NCT00028301	NCT01088516
NCT00028301	NCT01445223
NCT00028301	NCT00438152
NCT00028301	NCT01869634
NCT00028301	NCT00207142
NCT00028301	NCT00242216
NCT00028301	NCT00885664
NCT00028301	NCT02198443
NCT00028301	NCT00810108
NCT00028301	NCT00717067
NCT00028301	NCT01691794
NCT00028301	NCT01736761
NCT00028301	NCT00389402
NCT00028301	NCT00531557
NCT00028301	NCT00379405
NCT00028301	NCT00632970
NCT00028301	NCT00757783
NCT00028301	NCT00540137
NCT00028301	NCT00148785
NCT00028301	NCT00611039
NCT00028301	NCT00544128
NCT00028301	NCT02431975
NCT00028301	NCT01602822
NCT00028301	NCT00885482
NCT00028301	NCT00420355
NCT00028301	NCT00234962
NCT00028301	NCT01068873
NCT00028301	NCT00619944
NCT00028301	NCT00532168
NCT00028301	NCT01307488
NCT00028301	NCT01599364
NCT00028301	NCT02159599
NCT00028301	NCT00627055
NCT00028301	NCT00752037
NCT00028301	NCT01166477
NCT00028301	NCT00872417
NCT00028301	NCT00384904
NCT00028301	NCT01351740
NCT00028301	NCT00661349
NCT00028301	NCT01102972
NCT00028301	NCT01116817
NCT00028301	NCT00855413
NCT00028301	NCT03675815
NCT00028301	NCT00224445
NCT00028301	NCT00762892
NCT00028301	NCT00607958
NCT00028301	NCT00114933
NCT00028301	NCT00335192
NCT00028301	NCT00148759
NCT00028301	NCT00931463
NCT00028301	NCT00342355
NCT00028301	NCT00084253
NCT00028301	NCT01581853
NCT01108510	NCT02351908
NCT01108510	NCT03067285
NCT01108510	NCT02198443
NCT01108510	NCT02404233
NCT01108510	NCT04064632
NCT01108510	NCT03447873
NCT01108510	NCT03163277
NCT02302547
NCT00043888	NCT00994344
NCT00043888	NCT00335270
NCT00043888	NCT00355719
NCT00043888	NCT00122226
NCT00043888	NCT00159224
NCT00043888	NCT01343225
NCT00043888	NCT01118871
NCT00043888	NCT01232127
NCT00043888	NCT00765154
NCT00043888	NCT00981318
NCT00043888	NCT01423812
NCT00043888	NCT00281606
NCT00043888	NCT01513122
NCT00043888	NCT00234975
NCT00043888	NCT03017872
NCT00043888	NCT00143689
NCT00043888	NCT00759070
NCT00043888	NCT00648999
NCT00043888	NCT00552240
NCT00043888	NCT00677300
NCT00043888	NCT00335322
NCT00043888	NCT00626301
NCT00043888	NCT01332227
NCT00043888	NCT01088516
NCT00043888	NCT01445223
NCT00043888	NCT00438152
NCT00043888	NCT01869634
NCT00043888	NCT00207142
NCT00043888	NCT00242216
NCT00043888	NCT00885664
NCT00043888	NCT02198443
NCT00043888	NCT00810108
NCT00043888	NCT00717067
NCT00043888	NCT01691794
NCT00043888	NCT01736761
NCT00043888	NCT00389402
NCT00043888	NCT00531557
NCT00043888	NCT00379405
NCT00043888	NCT00632970
NCT00043888	NCT00757783
NCT00043888	NCT00540137
NCT00043888	NCT00148785
NCT00043888	NCT00611039
NCT00043888	NCT00544128
NCT00043888	NCT02431975
NCT00043888	NCT01602822
NCT00043888	NCT00885482
NCT00043888	NCT00420355
NCT00043888	NCT00234962
NCT00043888	NCT01068873
NCT00043888	NCT00619944
NCT00043888	NCT00532168
NCT00043888	NCT01307488
NCT00043888	NCT01599364
NCT00043888	NCT02159599
NCT00043888	NCT00627055
NCT00043888	NCT00752037
NCT00043888	NCT01166477
NCT00043888	NCT00872417
NCT00043888	NCT00384904
NCT00043888	NCT01351740
NCT00043888	NCT00661349
NCT00043888	NCT01102972
NCT00043888	NCT01116817
NCT00043888	NCT00855413
NCT00043888	NCT03675815
NCT00043888	NCT00224445
NCT00043888	NCT00762892
NCT00043888	NCT00607958
NCT00043888	NCT00114933
NCT00043888	NCT00335192
NCT00043888	NCT00148759
NCT00043888	NCT00931463
NCT00043888	NCT00342355
NCT00043888	NCT00084253
NCT00043888	NCT01581853
NCT00450580
NCT01967940
NCT00035932	NCT00994344
NCT00035932	NCT00335270
NCT00035932	NCT00355719
NCT00035932	NCT00122226
NCT00035932	NCT00159224
NCT00035932	NCT01343225
NCT00035932	NCT01118871
NCT00035932	NCT01232127
NCT00035932	NCT00765154
NCT00035932	NCT00981318
NCT00035932	NCT01423812
NCT00035932	NCT00281606
NCT00035932	NCT01513122
NCT00035932	NCT00234975
NCT00035932	NCT03017872
NCT00035932	NCT00143689
NCT00035932	NCT00759070
NCT00035932	NCT00648999
NCT00035932	NCT00552240
NCT00035932	NCT00677300
NCT00035932	NCT00335322
NCT00035932	NCT00626301
NCT00035932	NCT01332227
NCT00035932	NCT01088516
NCT00035932	NCT01445223
NCT00035932	NCT00438152
NCT00035932	NCT01869634
NCT00035932	NCT00207142
NCT00035932	NCT00242216
NCT00035932	NCT00885664
NCT00035932	NCT02198443
NCT00035932	NCT00810108
NCT00035932	NCT00717067
NCT00035932	NCT01691794
NCT00035932	NCT01736761
NCT00035932	NCT00389402
NCT00035932	NCT00531557
NCT00035932	NCT00379405
NCT00035932	NCT00632970
NCT00035932	NCT00757783
NCT00035932	NCT00540137
NCT00035932	NCT00148785
NCT00035932	NCT00611039
NCT00035932	NCT00544128
NCT00035932	NCT02431975
NCT00035932	NCT01602822
NCT00035932	NCT00885482
NCT00035932	NCT00420355
NCT00035932	NCT00234962
NCT00035932	NCT01068873
NCT00035932	NCT00619944
NCT00035932	NCT00532168
NCT00035932	NCT01307488
NCT00035932	NCT01599364
NCT00035932	NCT02159599
NCT00035932	NCT00627055
NCT00035932	NCT00752037
NCT00035932	NCT01166477
NCT00035932	NCT00872417
NCT00035932	NCT00384904
NCT00035932	NCT01351740
NCT00035932	NCT00661349
NCT00035932	NCT01102972
NCT00035932	NCT01116817
NCT00035932	NCT00855413
NCT00035932	NCT03675815
NCT00035932	NCT00224445
NCT00035932	NCT00762892
NCT00035932	NCT00607958
NCT00035932	NCT00114933
NCT00035932	NCT00335192
NCT00035932	NCT00148759
NCT00035932	NCT00931463
NCT00035932	NCT00342355
NCT00035932	NCT00084253
NCT00035932	NCT01581853
NCT02276612	NCT02351908
NCT02276612	NCT03067285
NCT02276612	NCT02198443
NCT02276612	NCT02404233
NCT02276612	NCT04064632
NCT02276612	NCT03447873
NCT02276612	NCT03163277
NCT01818596	NCT02351908
NCT01818596	NCT03067285
NCT01818596	NCT02198443
NCT01818596	NCT02404233
NCT01818596	NCT04064632
NCT01818596	NCT03447873
NCT01818596	NCT03163277
NCT00025727	NCT00994344
NCT00025727	NCT00335270
NCT00025727	NCT00355719
NCT00025727	NCT00122226
NCT00025727	NCT00159224
NCT00025727	NCT01343225
NCT00025727	NCT01118871
NCT00025727	NCT01232127
NCT00025727	NCT00765154
NCT00025727	NCT00981318
NCT00025727	NCT01423812
NCT00025727	NCT00281606
NCT00025727	NCT01513122
NCT00025727	NCT00234975
NCT00025727	NCT03017872
NCT00025727	NCT00143689
NCT00025727	NCT00759070
NCT00025727	NCT00648999
NCT00025727	NCT00552240
NCT00025727	NCT00677300
NCT00025727	NCT00335322
NCT00025727	NCT00626301
NCT00025727	NCT01332227
NCT00025727	NCT01088516
NCT00025727	NCT01445223
NCT00025727	NCT00438152
NCT00025727	NCT01869634
NCT00025727	NCT00207142
NCT00025727	NCT00242216
NCT00025727	NCT00885664
NCT00025727	NCT02198443
NCT00025727	NCT00810108
NCT00025727	NCT00717067
NCT00025727	NCT01691794
NCT00025727	NCT01736761
NCT00025727	NCT00389402
NCT00025727	NCT00531557
NCT00025727	NCT00379405
NCT00025727	NCT00632970
NCT00025727	NCT00757783
NCT00025727	NCT00540137
NCT00025727	NCT00148785
NCT00025727	NCT00611039
NCT00025727	NCT00544128
NCT00025727	NCT02431975
NCT00025727	NCT01602822
NCT00025727	NCT00885482
NCT00025727	NCT00420355
NCT00025727	NCT00234962
NCT00025727	NCT01068873
NCT00025727	NCT00619944
NCT00025727	NCT00532168
NCT00025727	NCT01307488
NCT00025727	NCT01599364
NCT00025727	NCT02159599
NCT00025727	NCT00627055
NCT00025727	NCT00752037
NCT00025727	NCT01166477
NCT00025727	NCT00872417
NCT00025727	NCT00384904
NCT00025727	NCT01351740
NCT00025727	NCT00661349
NCT00025727	NCT01102972
NCT00025727	NCT01116817
NCT00025727	NCT00855413
NCT00025727	NCT03675815
NCT00025727	NCT00224445
NCT00025727	NCT00762892
NCT00025727	NCT00607958
NCT00025727	NCT00114933
NCT00025727	NCT00335192
NCT00025727	NCT00148759
NCT00025727	NCT00931463
NCT00025727	NCT00342355
NCT00025727	NCT00084253
NCT00025727	NCT01581853
NCT00006397	NCT00994344
NCT00006397	NCT00335270
NCT00006397	NCT00355719
NCT00006397	NCT00122226
NCT00006397	NCT00159224
NCT00006397	NCT01343225
NCT00006397	NCT01118871
NCT00006397	NCT01232127
NCT00006397	NCT00765154
NCT00006397	NCT00981318
NCT00006397	NCT01423812
NCT00006397	NCT00281606
NCT00006397	NCT01513122
NCT00006397	NCT00234975
NCT00006397	NCT03017872
NCT00006397	NCT00143689
NCT00006397	NCT00759070
NCT00006397	NCT00648999
NCT00006397	NCT00552240
NCT00006397	NCT00677300
NCT00006397	NCT00335322
NCT00006397	NCT00626301
NCT00006397	NCT01332227
NCT00006397	NCT01088516
NCT00006397	NCT01445223
NCT00006397	NCT00438152
NCT00006397	NCT01869634
NCT00006397	NCT00207142
NCT00006397	NCT00242216
NCT00006397	NCT00885664
NCT00006397	NCT02198443
NCT00006397	NCT00810108
NCT00006397	NCT00717067
NCT00006397	NCT01691794
NCT00006397	NCT01736761
NCT00006397	NCT00389402
NCT00006397	NCT00531557
NCT00006397	NCT00379405
NCT00006397	NCT00632970
NCT00006397	NCT00757783
NCT00006397	NCT00540137
NCT00006397	NCT00148785
NCT00006397	NCT00611039
NCT00006397	NCT00544128
NCT00006397	NCT02431975
NCT00006397	NCT01602822
NCT00006397	NCT00885482
NCT00006397	NCT00420355
NCT00006397	NCT00234962
NCT00006397	NCT01068873
NCT00006397	NCT00619944
NCT00006397	NCT00532168
NCT00006397	NCT01307488
NCT00006397	NCT01599364
NCT00006397	NCT02159599
NCT00006397	NCT00627055
NCT00006397	NCT00752037
NCT00006397	NCT01166477
NCT00006397	NCT00872417
NCT00006397	NCT00384904
NCT00006397	NCT01351740
NCT00006397	NCT00661349
NCT00006397	NCT01102972
NCT00006397	NCT01116817
NCT00006397	NCT00855413
NCT00006397	NCT03675815
NCT00006397	NCT00224445
NCT00006397	NCT00762892
NCT00006397	NCT00607958
NCT00006397	NCT00114933
NCT00006397	NCT00335192
NCT00006397	NCT00148759
NCT00006397	NCT00931463
NCT00006397	NCT00342355
NCT00006397	NCT00084253
NCT00006397	NCT01581853
NCT01968551
NCT00624195	NCT00981318
NCT00624195	NCT00717067
NCT00624195	NCT01068873
NCT00038636	NCT00994344
NCT00038636	NCT00335270
NCT00038636	NCT00355719
NCT00038636	NCT00122226
NCT00038636	NCT00159224
NCT00038636	NCT01343225
NCT00038636	NCT01118871
NCT00038636	NCT01232127
NCT00038636	NCT00765154
NCT00038636	NCT00981318
NCT00038636	NCT01423812
NCT00038636	NCT00281606
NCT00038636	NCT01513122
NCT00038636	NCT00234975
NCT00038636	NCT03017872
NCT00038636	NCT00143689
NCT00038636	NCT00759070
NCT00038636	NCT00648999
NCT00038636	NCT00552240
NCT00038636	NCT00677300
NCT00038636	NCT00335322
NCT00038636	NCT00626301
NCT00038636	NCT01332227
NCT00038636	NCT01088516
NCT00038636	NCT01445223
NCT00038636	NCT00438152
NCT00038636	NCT01869634
NCT00038636	NCT00207142
NCT00038636	NCT00242216
NCT00038636	NCT00885664
NCT00038636	NCT02198443
NCT00038636	NCT00810108
NCT00038636	NCT00717067
NCT00038636	NCT01691794
NCT00038636	NCT01736761
NCT00038636	NCT00389402
NCT00038636	NCT00531557
NCT00038636	NCT00379405
NCT00038636	NCT00632970
NCT00038636	NCT00757783
NCT00038636	NCT00540137
NCT00038636	NCT00148785
NCT00038636	NCT00611039
NCT00038636	NCT00544128
NCT00038636	NCT02431975
NCT00038636	NCT01602822
NCT00038636	NCT00885482
NCT00038636	NCT00420355
NCT00038636	NCT00234962
NCT00038636	NCT01068873
NCT00038636	NCT00619944
NCT00038636	NCT00532168
NCT00038636	NCT01307488
NCT00038636	NCT01599364
NCT00038636	NCT02159599
NCT00038636	NCT00627055
NCT00038636	NCT00752037
NCT00038636	NCT01166477
NCT00038636	NCT00872417
NCT00038636	NCT00384904
NCT00038636	NCT01351740
NCT00038636	NCT00661349
NCT00038636	NCT01102972
NCT00038636	NCT01116817
NCT00038636	NCT00855413
NCT00038636	NCT03675815
NCT00038636	NCT00224445
NCT00038636	NCT00762892
NCT00038636	NCT00607958
NCT00038636	NCT00114933
NCT00038636	NCT00335192
NCT00038636	NCT00148759
NCT00038636	NCT00931463
NCT00038636	NCT00342355
NCT00038636	NCT00084253
NCT00038636	NCT01581853
NCT00296504	NCT00994344
NCT00296504	NCT00335270
NCT00296504	NCT00355719
NCT00296504	NCT00122226
NCT00296504	NCT00159224
NCT00296504	NCT01343225
NCT00296504	NCT01118871
NCT00296504	NCT01232127
NCT00296504	NCT00765154
NCT00296504	NCT00981318
NCT00296504	NCT01423812
NCT00296504	NCT00281606
NCT00296504	NCT01513122
NCT00296504	NCT00234975
NCT00296504	NCT03017872
NCT00296504	NCT00143689
NCT00296504	NCT00759070
NCT00296504	NCT00648999
NCT00296504	NCT00552240
NCT00296504	NCT00677300
NCT00296504	NCT00335322
NCT00296504	NCT00626301
NCT00296504	NCT01332227
NCT00296504	NCT01088516
NCT00296504	NCT01445223
NCT00296504	NCT00438152
NCT00296504	NCT01869634
NCT00296504	NCT00207142
NCT00296504	NCT00242216
NCT00296504	NCT00885664
NCT00296504	NCT02198443
NCT00296504	NCT00810108
NCT00296504	NCT00717067
NCT00296504	NCT01691794
NCT00296504	NCT01736761
NCT00296504	NCT00389402
NCT00296504	NCT00531557
NCT00296504	NCT00379405
NCT00296504	NCT00632970
NCT00296504	NCT00757783
NCT00296504	NCT00540137
NCT00296504	NCT00148785
NCT00296504	NCT00611039
NCT00296504	NCT00544128
NCT00296504	NCT02431975
NCT00296504	NCT01602822
NCT00296504	NCT00885482
NCT00296504	NCT00420355
NCT00296504	NCT00234962
NCT00296504	NCT01068873
NCT00296504	NCT00619944
NCT00296504	NCT00532168
NCT00296504	NCT01307488
NCT00296504	NCT01599364
NCT00296504	NCT02159599
NCT00296504	NCT00627055
NCT00296504	NCT00752037
NCT00296504	NCT01166477
NCT00296504	NCT00872417
NCT00296504	NCT00384904
NCT00296504	NCT01351740
NCT00296504	NCT00661349
NCT00296504	NCT01102972
NCT00296504	NCT01116817
NCT00296504	NCT00855413
NCT00296504	NCT03675815
NCT00296504	NCT00224445
NCT00296504	NCT00762892
NCT00296504	NCT00607958
NCT00296504	NCT00114933
NCT00296504	NCT00335192
NCT00296504	NCT00148759
NCT00296504	NCT00931463
NCT00296504	NCT00342355
NCT00296504	NCT00084253
NCT00296504	NCT01581853
NCT00966160	NCT00872417
NCT00966160	NCT00981318
NCT00433056	NCT00981318
NCT00433056	NCT00872417
NCT00009061	NCT00994344
NCT00009061	NCT00335270
NCT00009061	NCT00355719
NCT00009061	NCT00122226
NCT00009061	NCT00159224
NCT00009061	NCT01343225
NCT00009061	NCT01118871
NCT00009061	NCT01232127
NCT00009061	NCT00765154
NCT00009061	NCT00981318
NCT00009061	NCT01423812
NCT00009061	NCT00281606
NCT00009061	NCT01513122
NCT00009061	NCT00234975
NCT00009061	NCT03017872
NCT00009061	NCT00143689
NCT00009061	NCT00759070
NCT00009061	NCT00648999
NCT00009061	NCT00552240
NCT00009061	NCT00677300
NCT00009061	NCT00335322
NCT00009061	NCT00626301
NCT00009061	NCT01332227
NCT00009061	NCT01088516
NCT00009061	NCT01445223
NCT00009061	NCT00438152
NCT00009061	NCT01869634
NCT00009061	NCT00207142
NCT00009061	NCT00242216
NCT00009061	NCT00885664
NCT00009061	NCT02198443
NCT00009061	NCT00810108
NCT00009061	NCT00717067
NCT00009061	NCT01691794
NCT00009061	NCT01736761
NCT00009061	NCT00389402
NCT00009061	NCT00531557
NCT00009061	NCT00379405
NCT00009061	NCT00632970
NCT00009061	NCT00757783
NCT00009061	NCT00540137
NCT00009061	NCT00148785
NCT00009061	NCT00611039
NCT00009061	NCT00544128
NCT00009061	NCT02431975
NCT00009061	NCT01602822
NCT00009061	NCT00885482
NCT00009061	NCT00420355
NCT00009061	NCT00234962
NCT00009061	NCT01068873
NCT00009061	NCT00619944
NCT00009061	NCT00532168
NCT00009061	NCT01307488
NCT00009061	NCT01599364
NCT00009061	NCT02159599
NCT00009061	NCT00627055
NCT00009061	NCT00752037
NCT00009061	NCT01166477
NCT00009061	NCT00872417
NCT00009061	NCT00384904
NCT00009061	NCT01351740
NCT00009061	NCT00661349
NCT00009061	NCT01102972
NCT00009061	NCT01116817
NCT00009061	NCT00855413
NCT00009061	NCT03675815
NCT00009061	NCT00224445
NCT00009061	NCT00762892
NCT00009061	NCT00607958
NCT00009061	NCT00114933
NCT00009061	NCT00335192
NCT00009061	NCT00148759
NCT00009061	NCT00931463
NCT00009061	NCT00342355
NCT00009061	NCT00084253
NCT00009061	NCT01581853
NCT00004583	NCT00994344
NCT00004583	NCT00335270
NCT00004583	NCT00355719
NCT00004583	NCT00122226
NCT00004583	NCT00159224
NCT00004583	NCT01343225
NCT00004583	NCT01118871
NCT00004583	NCT01232127
NCT00004583	NCT00765154
NCT00004583	NCT00981318
NCT00004583	NCT01423812
NCT00004583	NCT00281606
NCT00004583	NCT01513122
NCT00004583	NCT00234975
NCT00004583	NCT03017872
NCT00004583	NCT00143689
NCT00004583	NCT00759070
NCT00004583	NCT00648999
NCT00004583	NCT00552240
NCT00004583	NCT00677300
NCT00004583	NCT00335322
NCT00004583	NCT00626301
NCT00004583	NCT01332227
NCT00004583	NCT01088516
NCT00004583	NCT01445223
NCT00004583	NCT00438152
NCT00004583	NCT01869634
NCT00004583	NCT00207142
NCT00004583	NCT00242216
NCT00004583	NCT00885664
NCT00004583	NCT02198443
NCT00004583	NCT00810108
NCT00004583	NCT00717067
NCT00004583	NCT01691794
NCT00004583	NCT01736761
NCT00004583	NCT00389402
NCT00004583	NCT00531557
NCT00004583	NCT00379405
NCT00004583	NCT00632970
NCT00004583	NCT00757783
NCT00004583	NCT00540137
NCT00004583	NCT00148785
NCT00004583	NCT00611039
NCT00004583	NCT00544128
NCT00004583	NCT02431975
NCT00004583	NCT01602822
NCT00004583	NCT00885482
NCT00004583	NCT00420355
NCT00004583	NCT00234962
NCT00004583	NCT01068873
NCT00004583	NCT00619944
NCT00004583	NCT00532168
NCT00004583	NCT01307488
NCT00004583	NCT01599364
NCT00004583	NCT02159599
NCT00004583	NCT00627055
NCT00004583	NCT00752037
NCT00004583	NCT01166477
NCT00004583	NCT00872417
NCT00004583	NCT00384904
NCT00004583	NCT01351740
NCT00004583	NCT00661349
NCT00004583	NCT01102972
NCT00004583	NCT01116817
NCT00004583	NCT00855413
NCT00004583	NCT03675815
NCT00004583	NCT00224445
NCT00004583	NCT00762892
NCT00004583	NCT00607958
NCT00004583	NCT00114933
NCT00004583	NCT00335192
NCT00004583	NCT00148759
NCT00004583	NCT00931463
NCT00004583	NCT00342355
NCT00004583	NCT00084253
NCT00004583	NCT01581853
NCT03422822
NCT03349060
NCT03575871
NCT00531349	NCT04475705
NCT05636566
NCT02604225
NCT02598661
NCT04607252
NCT00643851	NCT03982381
NCT00643851	NCT02338921
NCT00643851	NCT03982238
NCT00643851	NCT06327815
NCT00643851	NCT02501616
NCT00643851	NCT02561130
NCT00643851	NCT03499704
NCT00643851	NCT02719132
NCT00643851	NCT03377335
NCT00643851	NCT02235298
NCT00643851	NCT02911792
NCT00643851	NCT02429258
NCT00643851	NCT03202563
NCT00332488	NCT00807092
NCT00332488	NCT01471808
NCT00332488	NCT02002221
NCT00332488	NCT00474838
NCT00332488	NCT03982238
NCT00332488	NCT01524705
NCT00332488	NCT00948324
NCT00332488	NCT01341717
NCT00332488	NCT02438397
NCT00332488	NCT02941367
NCT00332488	NCT04237493
NCT00332488	NCT01717911
NCT00332488	NCT01087567
NCT00332488	NCT02429258
NCT00332488	NCT01486966
NCT00763451	NCT02941367
NCT00763451	NCT03819790
NCT00121667
NCT01095666	NCT03499704
NCT06339086
NCT00103857	NCT01131182
NCT00754689
NCT00086502	NCT01471808
NCT00086502	NCT02072096
NCT00086502	NCT00780715
NCT00086502	NCT01895569
NCT01871415
NCT00660907
NCT01023581	NCT03499704
NCT01023581	NCT03794336
NCT01023581	NCT04392557
NCT02597049
NCT04029480
NCT01779362
NCT04373967
NCT02794792
NCT01051011
NCT00875394	NCT01131182
NCT01768559
NCT00598793
NCT03761134
NCT02099110
NCT04670666
NCT01517412	NCT02941367
NCT01517412	NCT03819790
NCT01126580
NCT00690456
NCT00337610	NCT01471808
NCT00337610	NCT02338921
NCT00337610	NCT03267576
NCT00337610	NCT04916093
NCT00337610	NCT02072096
NCT00337610	NCT01341717
NCT00337610	NCT00780715
NCT00337610	NCT01845831
NCT00337610	NCT04298684
NCT00337610	NCT01709305
NCT00337610	NCT01717911
NCT00337610	NCT00751114
NCT00337610	NCT01895569
NCT00337610	NCT00993187
NCT00337610	NCT01890629
NCT00337610	NCT05167513
NCT00337610	NCT01131182
NCT00337610	NCT01519674
NCT00337610	NCT02250794
NCT01034111	NCT01131182
NCT00859898	NCT06327815
NCT01064687
NCT01555164
NCT01779375
NCT00035542	NCT00035568
NCT01541215	NCT01966978
NCT00086515
NCT02924064
NCT05098470
NCT01787396	NCT03202563
NCT01648582
NCT00968812
NCT00722371
NCT00528372	NCT03982381
NCT00528372	NCT02338921
NCT00528372	NCT03982238
NCT00528372	NCT06327815
NCT00528372	NCT02501616
NCT00528372	NCT02561130
NCT00528372	NCT03499704
NCT00528372	NCT02719132
NCT00528372	NCT03377335
NCT00528372	NCT02235298
NCT00528372	NCT02911792
NCT00528372	NCT02429258
NCT00528372	NCT03202563
NCT00680745
NCT00499707
NCT02926950
NCT00396357	NCT02002221
NCT00396357	NCT00975065
NCT00396357	NCT01528254
NCT00396357	NCT01518101
NCT00396357	NCT04916093
NCT00396357	NCT05366868
NCT00396357	NCT01910441
NCT00396357	NCT01541956
NCT00396357	NCT01565096
NCT00396357	NCT01758380
NCT00396357	NCT04237493
NCT00396357	NCT02853630
NCT00396357	NCT01196546
NCT03684642
NCT00097500	NCT01524705
NCT00097500	NCT02072096
NCT02152371
NCT01204294	NCT01512979
NCT01204294	NCT02072096
NCT01204294	NCT01438814
NCT00789191
NCT00528879	NCT03982381
NCT00528879	NCT02338921
NCT00528879	NCT03982238
NCT00528879	NCT06327815
NCT00528879	NCT02501616
NCT00528879	NCT02561130
NCT00528879	NCT03499704
NCT00528879	NCT02719132
NCT00528879	NCT03377335
NCT00528879	NCT02235298
NCT00528879	NCT02911792
NCT00528879	NCT02429258
NCT00528879	NCT03202563
NCT00097279
NCT01095653	NCT03982381
NCT01095653	NCT02338921
NCT01095653	NCT03982238
NCT01095653	NCT06327815
NCT01095653	NCT02501616
NCT01095653	NCT02561130
NCT01095653	NCT03499704
NCT01095653	NCT02719132
NCT01095653	NCT03377335
NCT01095653	NCT02235298
NCT01095653	NCT02911792
NCT01095653	NCT02429258
NCT01095653	NCT03202563
NCT00102466	NCT01758380
NCT00960661
NCT02787551
NCT00532935
NCT03332771
NCT00272064	NCT00360698
NCT00272064	NCT03359837
NCT04218734
NCT00106340	NCT01910441
NCT00106340	NCT01565096
NCT00106340	NCT04237493
NCT01477853
NCT00414245
NCT04807348
NCT05688332
NCT00279045
NCT00856284
NCT01606007
NCT00482729
NCT01135433	NCT03118713
NCT00382096	NCT02002221
NCT00382096	NCT00975065
NCT00382096	NCT01528254
NCT00382096	NCT01518101
NCT00382096	NCT04916093
NCT00382096	NCT05366868
NCT00382096	NCT01910441
NCT00382096	NCT01541956
NCT00382096	NCT01565096
NCT00382096	NCT01758380
NCT00382096	NCT04237493
NCT00382096	NCT02853630
NCT00382096	NCT01196546
NCT01717313
NCT02033889
NCT00399711
NCT06246799
NCT03862716
NCT02831361	NCT03202563
NCT01076075
NCT03608358
NCT00860288	NCT04916093
NCT00469586
NCT01368081
NCT00449605
NCT01169779	NCT02941367
NCT01169779	NCT03819790
NCT03429543
NCT00353691	NCT01444248
NCT00353691	NCT00469092
NCT00353691	NCT00360698
NCT00353691	NCT01144728
NCT00353691	NCT00347100
NCT00353691	NCT00474838
NCT00353691	NCT00562172
NCT00353691	NCT00619697
NCT00353691	NCT02072096
NCT00353691	NCT01123980
NCT00353691	NCT01341717
NCT00353691	NCT00318656
NCT00353691	NCT00612144
NCT00353691	NCT01910441
NCT00353691	NCT01565096
NCT00353691	NCT01593137
NCT00353691	NCT01709305
NCT00353691	NCT04237493
NCT00353691	NCT01204580
NCT00353691	NCT00993187
NCT00353691	NCT01890629
NCT00353691	NCT01087567
NCT00353691	NCT00941161
NCT00353691	NCT00708578
NCT00353691	NCT01509001
NCT00353691	NCT03118713
NCT00353691	NCT00913367
NCT02068443
NCT00856986	NCT01966978
NCT00900146
NCT00960076	NCT01006590
NCT00960076	NCT02605772
NCT00960076	NCT01206647
NCT00960076	NCT02920801
NCT03066830
NCT03214380
NCT01318135
NCT01834274
NCT00715624	NCT02941367
NCT00728351	NCT02002221
NCT00728351	NCT00975065
NCT00728351	NCT01528254
NCT00728351	NCT01518101
NCT00728351	NCT04916093
NCT00728351	NCT05366868
NCT00728351	NCT01910441
NCT00728351	NCT01541956
NCT00728351	NCT01565096
NCT00728351	NCT01758380
NCT00728351	NCT04237493
NCT00728351	NCT02853630
NCT00728351	NCT01196546
NCT03268005
NCT01646320
NCT00318461	NCT02072096
NCT00318461	NCT01593137
NCT00855166	NCT02338921
NCT01678820
NCT00541775
NCT00701090	NCT02072096
NCT00701090	NCT01341717
NCT00701090	NCT01709305
NCT00701090	NCT00993187
NCT00701090	NCT01890629
NCT01691846
NCT00131664	NCT00318656
NCT00333151
NCT01624259
NCT01245166	NCT02072096
NCT01245166	NCT02438397
NCT01245166	NCT02836704
NCT01245166	NCT01709305
NCT01245166	NCT02605772
NCT01245166	NCT03794336
NCT01245166	NCT03359837
NCT01245166	NCT01181674
NCT01245166	NCT01490918
NCT01245166	NCT02049814
NCT00976937
NCT02630706
NCT00251953
NCT00707031
NCT01841697
NCT00261352
NCT00915772	NCT01512979
NCT00915772	NCT02072096
NCT00915772	NCT01438814
NCT00885378	NCT01006590
NCT00885378	NCT02605772
NCT00885378	NCT01206647
NCT00885378	NCT02920801
NCT01822548
NCT01809327	NCT03267576
NCT00449930
NCT00541450
NCT00734474
NCT05680129
NCT05545800
NCT01106625	NCT03267576
NCT01619059
NCT01381900	NCT03267576
NCT00763815
NCT00543361
NCT02551874
NCT00000620
NCT00713830	NCT02941367
NCT00713830	NCT03819790
NCT01296412	NCT02072096
NCT00661362	NCT01006590
NCT00661362	NCT02605772
NCT00661362	NCT01206647
NCT00661362	NCT02920801
NCT00174642	NCT00360698
NCT00174642	NCT03359837
NCT03088670
NCT01075282
NCT00121641	NCT01006590
NCT00121641	NCT02605772
NCT00121641	NCT01206647
NCT00121641	NCT02920801
NCT01958671
NCT00755287
NCT00885352
NCT00783744
NCT01702298
NCT04356742
NCT01106677	NCT03267576
NCT01217892	NCT03982381
NCT01217892	NCT02338921
NCT01217892	NCT03982238
NCT01217892	NCT06327815
NCT01217892	NCT02501616
NCT01217892	NCT02561130
NCT01217892	NCT03499704
NCT01217892	NCT02719132
NCT01217892	NCT03377335
NCT01217892	NCT02235298
NCT01217892	NCT02911792
NCT01217892	NCT02429258
NCT01217892	NCT03202563
NCT00375388	NCT00807092
NCT00375388	NCT01471808
NCT00375388	NCT02002221
NCT00375388	NCT00474838
NCT00375388	NCT03982238
NCT00375388	NCT01524705
NCT00375388	NCT00948324
NCT00375388	NCT01341717
NCT00375388	NCT02438397
NCT00375388	NCT02941367
NCT00375388	NCT04237493
NCT00375388	NCT01717911
NCT00375388	NCT01087567
NCT00375388	NCT02429258
NCT00375388	NCT01486966
NCT00099866	NCT02002221
NCT00099866	NCT00975065
NCT00099866	NCT01528254
NCT00099866	NCT01518101
NCT00099866	NCT04916093
NCT00099866	NCT05366868
NCT00099866	NCT01910441
NCT00099866	NCT01541956
NCT00099866	NCT01565096
NCT00099866	NCT01758380
NCT00099866	NCT04237493
NCT00099866	NCT02853630
NCT00099866	NCT01196546
NCT02343926
NCT00374907	NCT01006590
NCT00374907	NCT02605772
NCT00374907	NCT01206647
NCT00374907	NCT02920801
NCT00975286	NCT03819790
NCT01137812	NCT03267576
NCT01028391	NCT01471808
NCT01028391	NCT02072096
NCT01028391	NCT00780715
NCT01028391	NCT01895569
NCT04667143
NCT06083675
NCT00468039	NCT02002221
NCT00468039	NCT00975065
NCT00468039	NCT01528254
NCT00468039	NCT01518101
NCT00468039	NCT04916093
NCT00468039	NCT05366868
NCT00468039	NCT01910441
NCT00468039	NCT01541956
NCT00468039	NCT01565096
NCT00468039	NCT01758380
NCT00468039	NCT04237493
NCT00468039	NCT02853630
NCT00468039	NCT01196546
NCT00575588	NCT01006590
NCT00575588	NCT02605772
NCT00575588	NCT01206647
NCT00575588	NCT02920801
NCT00350779
NCT00754988
NCT01590771	NCT01709305
NCT00348712	NCT00948324
NCT02752113
NCT00614120
NCT00383578	NCT02002221
NCT00383578	NCT00975065
NCT00383578	NCT01528254
NCT00383578	NCT01518101
NCT00383578	NCT04916093
NCT00383578	NCT05366868
NCT00383578	NCT01910441
NCT00383578	NCT01541956
NCT00383578	NCT01565096
NCT00383578	NCT01758380
NCT00383578	NCT04237493
NCT00383578	NCT02853630
NCT00383578	NCT01196546
NCT01289119	NCT03499704
NCT01289119	NCT04392557
NCT00744367
NCT00295633
NCT00798161	NCT01512979
NCT00798161	NCT02072096
NCT00798161	NCT01438814
NCT00032487
NCT01704261
NCT05416580
NCT00700817
NCT00571519
NCT00427154
NCT01106690
NCT00838903
NCT00331851
NCT00676338	NCT02072096
NCT00839527
NCT01871558	NCT02002221
NCT01871558	NCT04237493
NCT03770728
NCT02058147	NCT03819790
NCT02036515
NCT00918138	NCT01006590
NCT00918138	NCT02605772
NCT00918138	NCT01206647
NCT00918138	NCT02920801
NCT01682759
NCT01755156
NCT01318109	NCT03499704
NCT01318109	NCT03794336
NCT01318109	NCT04392557
NCT00087516	NCT01131182
NCT00712673	NCT02941367
NCT00712673	NCT03819790
NCT01999218
NCT01101438
NCT00471744
NCT02358265
NCT00199251
NCT04849715
NCT00108745
NCT01167712
NCT00951496
NCT00262847
NCT00053820
NCT00053807
NCT05722951
NCT01053390
NCT03758885
NCT03081208
NCT00206323
NCT00206336
NCT00566852
NCT00589303
NCT00857727	NCT01524367
NCT00857727	NCT01578161
NCT00857727	NCT02169843
NCT00857727	NCT01374737
NCT00857727	NCT05769530
NCT00857727	NCT05273671
NCT00857727	NCT02104297
NCT00857727	NCT06312618
NCT04511416
NCT00483652	NCT01356940
NCT00483652	NCT06136728
NCT00483652	NCT02143167
NCT00483652	NCT01656148
NCT00483652	NCT02146534
NCT00483652	NCT02849782
NCT00483652	NCT02259361
NCT00483652	NCT01480076
NCT00649792	NCT01356940
NCT00649792	NCT06136728
NCT00649792	NCT02143167
NCT00649792	NCT01656148
NCT00649792	NCT02146534
NCT00649792	NCT02849782
NCT00649792	NCT02259361
NCT00649792	NCT01480076
NCT00654927	NCT01356940
NCT00654927	NCT06136728
NCT00654927	NCT02143167
NCT00654927	NCT01656148
NCT00654927	NCT02146534
NCT00654927	NCT02849782
NCT00654927	NCT02259361
NCT00654927	NCT01480076
NCT00190268
NCT00127530	NCT01356940
NCT00127530	NCT06136728
NCT00127530	NCT02143167
NCT00127530	NCT01656148
NCT00127530	NCT02146534
NCT00127530	NCT02849782
NCT00127530	NCT02259361
NCT00127530	NCT01480076
NCT00648908	NCT01356940
NCT00648908	NCT06136728
NCT00648908	NCT02143167
NCT00648908	NCT01656148
NCT00648908	NCT02146534
NCT00648908	NCT02849782
NCT00648908	NCT02259361
NCT00648908	NCT01480076
NCT04510194
NCT05754853
NCT02426125
NCT00315237
NCT01245959
NCT02621970
NCT01479504
NCT01536223
NCT02940925
NCT06118333
NCT04437329
NCT02633176
NCT02786641
NCT03503136
NCT02512315
NCT02012062
NCT04766359
NCT03919552
NCT02434614
NCT03306121
NCT00922129
NCT04862585
NCT04270409
NCT00088452
NCT00191646
NCT05181605
NCT04340141
NCT03665441
NCT06250972
NCT00278278
NCT00003859
NCT00003015
NCT00003375
NCT00002569
NCT00002944
NCT00085202
NCT00053872
NCT00052455
NCT00887146
NCT00392886
NCT00002840
NCT03534661
NCT04523961
NCT00063635	NCT00736385
NCT00303537	NCT00736385
NCT02855944
NCT01968213
NCT00000496
NCT05097326
NCT03825198
NCT01407575	NCT04276259
NCT04116528
NCT05658874
NCT01204749
NCT01493505
NCT04530188
NCT00002649
NCT00625664
NCT00554788
NCT02137928
NCT01906814
NCT00335738
NCT04681417
NCT00079417
NCT00072384
NCT00186888
NCT02639650
NCT00236509
NCT01581281
NCT00210821
NCT00231595
NCT00236561
NCT01198002
NCT01202760
NCT01676701
NCT01202773
NCT01215942
NCT00000472
NCT00000468
NCT01830231
NCT04994132
NCT02567435
NCT00408005
NCT05681260
NCT04857983
NCT00148590	NCT00757978
NCT00999505
NCT00148616	NCT00757978
NCT05897034
NCT00016081
NCT01821963
NCT00671034
NCT00000464
NCT02607865
NCT03018028
NCT04039503	NCT05433584
NCT04039503	NCT05564039
NCT04039503	NCT05553093
NCT04039503	NCT05706506
NCT00082381	NCT02325960
NCT00082381	NCT01524705
NCT00082381	NCT02072096
NCT00082381	NCT02455076
NCT00082381	NCT00353834
NCT00518882
NCT00395746	NCT01966978
NCT03861052	NCT05564039
NCT03987919
NCT03689374
NCT00099320	NCT02288273
NCT00099320	NCT01381926
NCT00099320	NCT02325960
NCT00099320	NCT02092597
NCT00099320	NCT00353834
NCT00099320	NCT03018665
NCT00099320	NCT01270191
NCT00099320	NCT00477581
NCT00099320	NCT01776788
NCT00099320	NCT02533453
NCT00099320	NCT01744236
NCT00099320	NCT02449603
NCT00099320	NCT00950677
NCT00099320	NCT00667732
NCT00099320	NCT01435980
NCT00099320	NCT01951651
NCT00099320	NCT02455076
NCT00099320	NCT00870194
NCT00099320	NCT03331289
NCT00099320	NCT00729326
NCT00099320	NCT02811484
NCT00099320	NCT01524705
NCT00099320	NCT02129985
NCT00099320	NCT01181986
NCT00099320	NCT02072096
NCT00099320	NCT02380521
NCT00099320	NCT02793154
NCT00099320	NCT00948168
NCT00099320	NCT03444142
NCT00099320	NCT02162550
NCT00099320	NCT01432405
NCT00099320	NCT02981069
NCT00393718
NCT03730662	NCT05553093
NCT00620282
NCT00866658	NCT02941367
NCT02863419
NCT03191396
NCT01885208
NCT01179048	NCT01966978
NCT00688701	NCT03819790
NCT00688701	NCT02941367
NCT00688701	NCT02200991
NCT00688701	NCT02049034
NCT00688701	NCT05114590
NCT00688701	NCT02767596
NCT00688701	NCT01973231
NCT00688701	NCT02020629
NCT00359762	NCT02072096
NCT00039013	NCT02288273
NCT00039013	NCT01381926
NCT00039013	NCT02325960
NCT00039013	NCT02092597
NCT00039013	NCT00353834
NCT00039013	NCT03018665
NCT00039013	NCT01270191
NCT00039013	NCT00477581
NCT00039013	NCT01776788
NCT00039013	NCT02533453
NCT00039013	NCT01744236
NCT00039013	NCT02449603
NCT00039013	NCT00950677
NCT00039013	NCT00667732
NCT00039013	NCT01435980
NCT00039013	NCT01951651
NCT00039013	NCT02455076
NCT00039013	NCT00870194
NCT00039013	NCT03331289
NCT00039013	NCT00729326
NCT00039013	NCT02811484
NCT00039013	NCT01524705
NCT00039013	NCT02129985
NCT00039013	NCT01181986
NCT00039013	NCT02072096
NCT00039013	NCT02380521
NCT00039013	NCT02793154
NCT00039013	NCT00948168
NCT00039013	NCT03444142
NCT00039013	NCT02162550
NCT00039013	NCT01432405
NCT00039013	NCT02981069
NCT04255433	NCT05564039
NCT01336023
NCT02827708
NCT03713684
NCT00717457
NCT00294723	NCT02072096
NCT00294723	NCT01593137
NCT00434954	NCT02449603
NCT00099619	NCT02325960
NCT00099619	NCT01524705
NCT00099619	NCT02072096
NCT00099619	NCT02455076
NCT00099619	NCT00353834
NCT03954834	NCT05433584
NCT03954834	NCT05564039
NCT03954834	NCT05553093
NCT03954834	NCT05706506
NCT00809705
NCT01733758
NCT02906930	NCT05597202
NCT02906930	NCT05441267
NCT02906930	NCT05533632
NCT02906930	NCT04624672
NCT02906930	NCT05303857
NCT02906930	NCT03596450
NCT02906930	NCT04126603
NCT02906930	NCT05035082
NCT02906930	NCT04938388
NCT02906930	NCT03724981
NCT02906930	NCT04538352
NCT00823992
NCT01029886	NCT01744236
NCT01029886	NCT02072096
NCT03175120
NCT03172494
NCT03061214
NCT01617434	NCT01966978
NCT01632163	NCT03819790
NCT01632163	NCT02941367
NCT01632163	NCT02200991
NCT01632163	NCT02049034
NCT01632163	NCT05114590
NCT01632163	NCT02767596
NCT01632163	NCT01973231
NCT01632163	NCT02020629
NCT04017832
NCT02648204
NCT02254291
NCT01952145
NCT02863328
NCT02194595
NCT01558271
NCT02229227
NCT00905255	NCT03819790
NCT00905255	NCT02941367
NCT00905255	NCT02200991
NCT00905255	NCT02049034
NCT00905255	NCT05114590
NCT00905255	NCT02767596
NCT00905255	NCT01973231
NCT00905255	NCT02020629
NCT00039026	NCT02288273
NCT00039026	NCT01381926
NCT00039026	NCT02325960
NCT00039026	NCT02092597
NCT00039026	NCT00353834
NCT00039026	NCT03018665
NCT00039026	NCT01270191
NCT00039026	NCT00477581
NCT00039026	NCT01776788
NCT00039026	NCT02533453
NCT00039026	NCT01744236
NCT00039026	NCT02449603
NCT00039026	NCT00950677
NCT00039026	NCT00667732
NCT00039026	NCT01435980
NCT00039026	NCT01951651
NCT00039026	NCT02455076
NCT00039026	NCT00870194
NCT00039026	NCT03331289
NCT00039026	NCT00729326
NCT00039026	NCT02811484
NCT00039026	NCT01524705
NCT00039026	NCT02129985
NCT00039026	NCT01181986
NCT00039026	NCT02072096
NCT00039026	NCT02380521
NCT00039026	NCT02793154
NCT00039026	NCT00948168
NCT00039026	NCT03444142
NCT00039026	NCT02162550
NCT00039026	NCT01432405
NCT00039026	NCT02981069
NCT00308139	NCT02288273
NCT00308139	NCT01381926
NCT00308139	NCT02325960
NCT00308139	NCT02092597
NCT00308139	NCT00353834
NCT00308139	NCT03018665
NCT00308139	NCT01270191
NCT00308139	NCT00477581
NCT00308139	NCT01776788
NCT00308139	NCT02533453
NCT00308139	NCT01744236
NCT00308139	NCT02449603
NCT00308139	NCT00950677
NCT00308139	NCT00667732
NCT00308139	NCT01435980
NCT00308139	NCT01951651
NCT00308139	NCT02455076
NCT00308139	NCT00870194
NCT00308139	NCT03331289
NCT00308139	NCT00729326
NCT00308139	NCT02811484
NCT00308139	NCT01524705
NCT00308139	NCT02129985
NCT00308139	NCT01181986
NCT00308139	NCT02072096
NCT00308139	NCT02380521
NCT00308139	NCT02793154
NCT00308139	NCT00948168
NCT00308139	NCT03444142
NCT00308139	NCT02162550
NCT00308139	NCT01432405
NCT00308139	NCT02981069
NCT01572740
NCT00360334	NCT02325960
NCT00360334	NCT01524705
NCT00360334	NCT02072096
NCT00360334	NCT02455076
NCT00360334	NCT00353834
NCT01930188
NCT00744926
NCT02773368
NCT00313001	NCT02449603
NCT01876849	NCT02288273
NCT01876849	NCT01381926
NCT01876849	NCT02325960
NCT01876849	NCT02092597
NCT01876849	NCT00353834
NCT01876849	NCT03018665
NCT01876849	NCT01270191
NCT01876849	NCT00477581
NCT01876849	NCT01776788
NCT01876849	NCT02533453
NCT01876849	NCT01744236
NCT01876849	NCT02449603
NCT01876849	NCT00950677
NCT01876849	NCT00667732
NCT01876849	NCT01435980
NCT01876849	NCT01951651
NCT01876849	NCT02455076
NCT01876849	NCT00870194
NCT01876849	NCT03331289
NCT01876849	NCT00729326
NCT01876849	NCT02811484
NCT01876849	NCT01524705
NCT01876849	NCT02129985
NCT01876849	NCT01181986
NCT01876849	NCT02072096
NCT01876849	NCT02380521
NCT01876849	NCT02793154
NCT01876849	NCT00948168
NCT01876849	NCT03444142
NCT01876849	NCT02162550
NCT01876849	NCT01432405
NCT01876849	NCT02981069
NCT00082407	NCT02449603
NCT02128932
NCT00135330
NCT01798706	NCT03819790
NCT01798706	NCT02941367
NCT01798706	NCT02200991
NCT01798706	NCT02049034
NCT01798706	NCT05114590
NCT01798706	NCT02767596
NCT01798706	NCT01973231
NCT01798706	NCT02020629
NCT00909597
NCT01098539
NCT03021187	NCT05597202
NCT03021187	NCT05441267
NCT03021187	NCT05533632
NCT03021187	NCT04624672
NCT03021187	NCT05303857
NCT03021187	NCT03596450
NCT03021187	NCT04126603
NCT03021187	NCT05035082
NCT03021187	NCT04938388
NCT03021187	NCT03724981
NCT03021187	NCT04538352
NCT01789957	NCT02288273
NCT01789957	NCT01381926
NCT01789957	NCT02325960
NCT01789957	NCT02092597
NCT01789957	NCT00353834
NCT01789957	NCT03018665
NCT01789957	NCT01270191
NCT01789957	NCT00477581
NCT01789957	NCT01776788
NCT01789957	NCT02533453
NCT01789957	NCT01744236
NCT01789957	NCT02449603
NCT01789957	NCT00950677
NCT01789957	NCT00667732
NCT01789957	NCT01435980
NCT01789957	NCT01951651
NCT01789957	NCT02455076
NCT01789957	NCT00870194
NCT01789957	NCT03331289
NCT01789957	NCT00729326
NCT01789957	NCT02811484
NCT01789957	NCT01524705
NCT01789957	NCT02129985
NCT01789957	NCT01181986
NCT01789957	NCT02072096
NCT01789957	NCT02380521
NCT01789957	NCT02793154
NCT01789957	NCT00948168
NCT01789957	NCT03444142
NCT01789957	NCT02162550
NCT01789957	NCT01432405
NCT01789957	NCT02981069
NCT01128894
NCT01618162
NCT04466618
NCT03086330	NCT05597202
NCT03086330	NCT05441267
NCT03086330	NCT05533632
NCT03086330	NCT04624672
NCT03086330	NCT05303857
NCT03086330	NCT03596450
NCT03086330	NCT04126603
NCT03086330	NCT05035082
NCT03086330	NCT04938388
NCT03086330	NCT03724981
NCT03086330	NCT04538352
NCT06221969
NCT03882970
NCT03353350
NCT03015220
NCT02501161
NCT00637273	NCT02072096
NCT01392573
NCT02298192
NCT04093752	NCT05553093
NCT00324363	NCT02288273
NCT00324363	NCT01381926
NCT00324363	NCT02325960
NCT00324363	NCT02092597
NCT00324363	NCT00353834
NCT00324363	NCT03018665
NCT00324363	NCT01270191
NCT00324363	NCT00477581
NCT00324363	NCT01776788
NCT00324363	NCT02533453
NCT00324363	NCT01744236
NCT00324363	NCT02449603
NCT00324363	NCT00950677
NCT00324363	NCT00667732
NCT00324363	NCT01435980
NCT00324363	NCT01951651
NCT00324363	NCT02455076
NCT00324363	NCT00870194
NCT00324363	NCT03331289
NCT00324363	NCT00729326
NCT00324363	NCT02811484
NCT00324363	NCT01524705
NCT00324363	NCT02129985
NCT00324363	NCT01181986
NCT00324363	NCT02072096
NCT00324363	NCT02380521
NCT00324363	NCT02793154
NCT00324363	NCT00948168
NCT00324363	NCT03444142
NCT00324363	NCT02162550
NCT00324363	NCT01432405
NCT00324363	NCT02981069
NCT00035984	NCT02288273
NCT00035984	NCT01381926
NCT00035984	NCT02325960
NCT00035984	NCT02092597
NCT00035984	NCT00353834
NCT00035984	NCT03018665
NCT00035984	NCT01270191
NCT00035984	NCT00477581
NCT00035984	NCT01776788
NCT00035984	NCT02533453
NCT00035984	NCT01744236
NCT00035984	NCT02449603
NCT00035984	NCT00950677
NCT00035984	NCT00667732
NCT00035984	NCT01435980
NCT00035984	NCT01951651
NCT00035984	NCT02455076
NCT00035984	NCT00870194
NCT00035984	NCT03331289
NCT00035984	NCT00729326
NCT00035984	NCT02811484
NCT00035984	NCT01524705
NCT00035984	NCT02129985
NCT00035984	NCT01181986
NCT00035984	NCT02072096
NCT00035984	NCT02380521
NCT00035984	NCT02793154
NCT00035984	NCT00948168
NCT00035984	NCT03444142
NCT00035984	NCT02162550
NCT00035984	NCT01432405
NCT00035984	NCT02981069
NCT02305381	NCT05597202
NCT02305381	NCT05441267
NCT02305381	NCT05533632
NCT02305381	NCT04624672
NCT02305381	NCT05303857
NCT02305381	NCT03596450
NCT02305381	NCT04126603
NCT02305381	NCT05035082
NCT02305381	NCT04938388
NCT02305381	NCT03724981
NCT02305381	NCT04538352
NCT03861039	NCT05433584
NCT03861039	NCT05564039
NCT03861039	NCT05553093
NCT03861039	NCT05706506
NCT01191268
NCT01644500
NCT01018173
NCT01468181	NCT03315780
NCT01468181	NCT05659537
NCT01468181	NCT02750410
NCT01468181	NCT03444142
NCT01468181	NCT04893148
NCT01468181	NCT05564039
NCT01512108	NCT01966978
NCT00044668	NCT02288273
NCT00044668	NCT01381926
NCT00044668	NCT02325960
NCT00044668	NCT02092597
NCT00044668	NCT00353834
NCT00044668	NCT03018665
NCT00044668	NCT01270191
NCT00044668	NCT00477581
NCT00044668	NCT01776788
NCT00044668	NCT02533453
NCT00044668	NCT01744236
NCT00044668	NCT02449603
NCT00044668	NCT00950677
NCT00044668	NCT00667732
NCT00044668	NCT01435980
NCT00044668	NCT01951651
NCT00044668	NCT02455076
NCT00044668	NCT00870194
NCT00044668	NCT03331289
NCT00044668	NCT00729326
NCT00044668	NCT02811484
NCT00044668	NCT01524705
NCT00044668	NCT02129985
NCT00044668	NCT01181986
NCT00044668	NCT02072096
NCT00044668	NCT02380521
NCT00044668	NCT02793154
NCT00044668	NCT00948168
NCT00044668	NCT03444142
NCT00044668	NCT02162550
NCT00044668	NCT01432405
NCT00044668	NCT02981069
NCT03136484
NCT05444153
NCT03496298
NCT01940965	NCT03819790
NCT01940965	NCT02941367
NCT01940965	NCT02200991
NCT01940965	NCT02049034
NCT01940965	NCT05114590
NCT01940965	NCT02767596
NCT01940965	NCT01973231
NCT01940965	NCT02020629
NCT05767255
NCT01676116
NCT02692716	NCT05597202
NCT02692716	NCT05441267
NCT02692716	NCT05533632
NCT02692716	NCT04624672
NCT02692716	NCT05303857
NCT02692716	NCT03596450
NCT02692716	NCT04126603
NCT02692716	NCT05035082
NCT02692716	NCT04938388
NCT02692716	NCT03724981
NCT02692716	NCT04538352
NCT05813912
NCT00838916
NCT00849056	NCT02750930
NCT00849056	NCT02496221
NCT00849056	NCT02793154
NCT00111540	NCT02288273
NCT00111540	NCT01381926
NCT00111540	NCT02325960
NCT00111540	NCT02092597
NCT00111540	NCT00353834
NCT00111540	NCT03018665
NCT00111540	NCT01270191
NCT00111540	NCT00477581
NCT00111540	NCT01776788
NCT00111540	NCT02533453
NCT00111540	NCT01744236
NCT00111540	NCT02449603
NCT00111540	NCT00950677
NCT00111540	NCT00667732
NCT00111540	NCT01435980
NCT00111540	NCT01951651
NCT00111540	NCT02455076
NCT00111540	NCT00870194
NCT00111540	NCT03331289
NCT00111540	NCT00729326
NCT00111540	NCT02811484
NCT00111540	NCT01524705
NCT00111540	NCT02129985
NCT00111540	NCT01181986
NCT00111540	NCT02072096
NCT00111540	NCT02380521
NCT00111540	NCT02793154
NCT00111540	NCT00948168
NCT00111540	NCT03444142
NCT00111540	NCT02162550
NCT00111540	NCT01432405
NCT00111540	NCT02981069
NCT02420262
NCT04537923
NCT01794143	NCT02072096
NCT02207374	NCT05597202
NCT02207374	NCT05441267
NCT02207374	NCT05533632
NCT02207374	NCT04624672
NCT02207374	NCT05303857
NCT02207374	NCT03596450
NCT02207374	NCT04126603
NCT02207374	NCT05035082
NCT02207374	NCT04938388
NCT02207374	NCT03724981
NCT02207374	NCT04538352
NCT01664247
NCT00318422
NCT02607306
NCT02911948
NCT00849017	NCT02750930
NCT00849017	NCT02496221
NCT00849017	NCT02793154
NCT01003184
NCT01720446
NCT04591626
NCT02849080
NCT02100475
NCT01584232
NCT02054897	NCT05597202
NCT02054897	NCT05441267
NCT02054897	NCT05533632
NCT02054897	NCT04624672
NCT02054897	NCT05303857
NCT02054897	NCT03596450
NCT02054897	NCT04126603
NCT02054897	NCT05035082
NCT02054897	NCT04938388
NCT02054897	NCT03724981
NCT02054897	NCT04538352
NCT01769378
NCT01388361
NCT06103227
NCT01222247
NCT01408082
NCT01543490
NCT00034788
NCT00399542
NCT00811720	NCT02197598
NCT00811720	NCT02195817
NCT05827159
NCT00167232
NCT05093296
NCT00768508
NCT01342549
NCT00156936
NCT05458609
NCT00338962
NCT00218660
NCT00811941	NCT02197598
NCT00811941	NCT02195817
NCT00183196
NCT00812461	NCT02197598
NCT00812461	NCT02195817
NCT01908062
NCT01236560
NCT03824938
NCT03368664
NCT03135301	NCT05362799
NCT00354198
NCT01563601
NCT04826692
NCT00003376
NCT01234337
NCT00548340
NCT00404456
NCT00397189
NCT00247390	NCT02156271
NCT00247390	NCT00337272
NCT00247390	NCT00576927
NCT00247390	NCT01180855
NCT00247390	NCT03461042
NCT00247390	NCT03265951
NCT00247390	NCT00568789
NCT00247390	NCT00414102
NCT00247390	NCT00492232
NCT00671294	NCT02156271
NCT00671294	NCT00337272
NCT00671294	NCT00576927
NCT00671294	NCT01180855
NCT00671294	NCT03461042
NCT00671294	NCT03265951
NCT00671294	NCT00568789
NCT00671294	NCT00414102
NCT00671294	NCT00492232
NCT00672724	NCT02156271
NCT00672724	NCT00337272
NCT00672724	NCT00576927
NCT00672724	NCT01180855
NCT00672724	NCT03461042
NCT00672724	NCT03265951
NCT00672724	NCT00568789
NCT00672724	NCT00414102
NCT00672724	NCT00492232
NCT00671398	NCT02156271
NCT00671398	NCT00337272
NCT00671398	NCT00576927
NCT00671398	NCT01180855
NCT00671398	NCT03461042
NCT00671398	NCT03265951
NCT00671398	NCT00568789
NCT00671398	NCT00414102
NCT00671398	NCT00492232
NCT00671255	NCT02156271
NCT00671255	NCT00337272
NCT00671255	NCT00576927
NCT00671255	NCT01180855
NCT00671255	NCT03461042
NCT00671255	NCT03265951
NCT00671255	NCT00568789
NCT00671255	NCT00414102
NCT00671255	NCT00492232
NCT00671125	NCT02156271
NCT00671125	NCT00337272
NCT00671125	NCT00576927
NCT00671125	NCT01180855
NCT00671125	NCT03461042
NCT00671125	NCT03265951
NCT00671125	NCT00568789
NCT00671125	NCT00414102
NCT00671125	NCT00492232
NCT00291187
NCT00656994	NCT02156271
NCT00656994	NCT00337272
NCT00656994	NCT00576927
NCT00656994	NCT01180855
NCT00656994	NCT03461042
NCT00656994	NCT03265951
NCT00656994	NCT00568789
NCT00656994	NCT00414102
NCT00656994	NCT00492232
NCT00388661
NCT03373201
NCT00671567	NCT02156271
NCT00671567	NCT00337272
NCT00671567	NCT00576927
NCT00671567	NCT01180855
NCT00671567	NCT03461042
NCT00671567	NCT03265951
NCT00671567	NCT00568789
NCT00671567	NCT00414102
NCT00671567	NCT00492232
NCT02798367
NCT03764605
NCT04939935
NCT02593097
NCT01659359
NCT00913107
NCT06262594
NCT02429700
NCT06244745
NCT02686151
NCT03662126
NCT06042855
NCT04885530
NCT00420888
NCT04501861
NCT04311697
NCT00004376	NCT01547000
NCT00306670	NCT03598725
NCT02451774
NCT00189007
NCT05243797
NCT05083169
NCT05552222
NCT06152575
NCT06208150
NCT05461209
NCT05572515
NCT05317416
NCT05455320
NCT05020236
NCT05623020
NCT00749658	NCT04490057
NCT00356967
NCT01892813	NCT04490057
NCT00755716
NCT01141855	NCT02575183
NCT01141855	NCT00717093
NCT00935818	NCT04490057
NCT01314001	NCT02681510
NCT01314001	NCT03176784
NCT01314001	NCT04490057
NCT01314001	NCT02162849
NCT01314001	NCT03809897
NCT01314001	NCT02271919
NCT01314001	NCT02147132
NCT00086385
NCT01303861	NCT04490057
NCT01184664
NCT01560507
NCT01406223	NCT04490057
NCT00132236
NCT00587769	NCT04490057
NCT04593940
NCT04901676
NCT04901689
NCT00557544
NCT02582996
NCT00682734
NCT02272478
NCT00003816
NCT00005863
NCT00720538
NCT04173364
NCT00000556
NCT00789165
NCT03347344
NCT00495092	NCT00495183
NCT04658862
NCT03661320
NCT06211764
NCT02695771
NCT00191477
NCT04241185
NCT00219739
NCT00333840
NCT01313273
NCT05468840
NCT03511625
NCT00307619
NCT04685616
NCT01100502	NCT01990534
NCT03907488
NCT01356680	NCT02526823
NCT00443677	NCT03500133
NCT00443677	NCT00188149
NCT00443677	NCT02526823
NCT00038558
NCT01712490
NCT00736320	NCT02526823
NCT01026220
NCT04638790
NCT02166463
NCT00002561
NCT01251107	NCT02526823
NCT03138499
NCT02684292
NCT00063999
NCT04166409
NCT02455245
NCT06079346
NCT05134194
NCT04109066
NCT04803539
NCT03725059
NCT04907344
NCT06103864
NCT05207709
NCT02819518
NCT05429684
NCT06112379
NCT04335669
NCT05629585
NCT04301739
NCT04613674
NCT06081244
NCT02555657
NCT03777579	NCT05291910
NCT03201861
NCT02221999
NCT05624138
NCT00005823
NCT00003593
NCT00354835
NCT04094688
NCT00079274
NCT00003835
NCT02049294
NCT02620280
NCT00169182
NCT00417209
NCT00003684
NCT00834457
NCT01110824
NCT00602095
NCT00148473	NCT03600857
NCT00148473	NCT02762942
NCT00148473	NCT01519765
NCT00148473	NCT01844024
NCT00148473	NCT00190294
NCT00148473	NCT00129506
NCT00148473	NCT02342002
NCT02888041
NCT00090051
NCT04980859
NCT00003204
NCT00086580
NCT00101582
NCT01755520
NCT00812422
NCT01131000	NCT00267293
NCT01131000	NCT01359020
NCT01131000	NCT01530880
NCT01131000	NCT00938509
NCT01131000	NCT00729976
NCT01131000	NCT00167713
NCT01131000	NCT02294071
NCT01131000	NCT03918135
NCT00434681
NCT00404924
NCT00364351
NCT00418886
NCT00822900
NCT01143064
NCT04833140
NCT01196741
NCT01156142
NCT03374956	NCT05579249
NCT00231530
NCT00236639	NCT05975580
NCT00236639	NCT02040311
NCT00236639	NCT04408586
NCT00236639	NCT05579249
NCT00236639	NCT01834404
NCT00231634
NCT00236665
NCT00563368	NCT05975580
NCT00563368	NCT04408586
NCT00563368	NCT05579249
NCT00563368	NCT01834404
NCT00231621
NCT01578499
NCT04008316
NCT02661503
NCT00025259
NCT05711628
NCT02684708
NCT00847613	NCT02157012
NCT00847613	NCT04928066
NCT00847613	NCT05606107
NCT00847613	NCT02831855
NCT00847613	NCT03976245
NCT00847613	NCT02187055
NCT00847613	NCT04485325
NCT00847613	NCT02321930
NCT00847613	NCT02092467
NCT00847613	NCT04927000
NCT00847613	NCT05803135
NCT02886728	NCT04985435
NCT02886728	NCT05502731
NCT00814307	NCT02157012
NCT00814307	NCT04928066
NCT00814307	NCT05606107
NCT00814307	NCT02831855
NCT00814307	NCT03976245
NCT00814307	NCT02187055
NCT00814307	NCT04485325
NCT00814307	NCT02321930
NCT00814307	NCT02092467
NCT00814307	NCT04927000
NCT00814307	NCT05803135
NCT02706873
NCT03980483
NCT02706951
NCT00960440	NCT02157012
NCT00960440	NCT04928066
NCT00960440	NCT05606107
NCT00960440	NCT02831855
NCT00960440	NCT03976245
NCT00960440	NCT02187055
NCT00960440	NCT04485325
NCT00960440	NCT02321930
NCT00960440	NCT02092467
NCT00960440	NCT04927000
NCT00960440	NCT05803135
NCT01638013
NCT03025308	NCT04985435
NCT03025308	NCT05502731
NCT02889796	NCT05502731
NCT02305849
NCT02706847	NCT05153200
NCT03970837
NCT05121298	NCT05153200
NCT02873936	NCT04985435
NCT02873936	NCT05502731
NCT02720523	NCT05153200
NCT00661661	NCT02157012
NCT00661661	NCT04928066
NCT00661661	NCT05606107
NCT00661661	NCT02831855
NCT00661661	NCT03976245
NCT00661661	NCT02187055
NCT00661661	NCT04485325
NCT00661661	NCT02321930
NCT00661661	NCT02092467
NCT00661661	NCT04927000
NCT00661661	NCT05803135
NCT03086343
NCT01039688	NCT02157012
NCT01039688	NCT04928066
NCT01039688	NCT05606107
NCT01039688	NCT02831855
NCT01039688	NCT03976245
NCT01039688	NCT02187055
NCT01039688	NCT04485325
NCT01039688	NCT02321930
NCT01039688	NCT02092467
NCT01039688	NCT04927000
NCT01039688	NCT05803135
NCT02629159	NCT05153200
NCT00853385	NCT02187055
NCT00853385	NCT02092467
NCT02308163
NCT00413699	NCT02157012
NCT00413699	NCT04928066
NCT00413699	NCT05606107
NCT00413699	NCT02831855
NCT00413699	NCT03976245
NCT00413699	NCT02187055
NCT00413699	NCT04485325
NCT00413699	NCT02321930
NCT00413699	NCT02092467
NCT00413699	NCT04927000
NCT00413699	NCT05803135
NCT02675426	NCT05153200
NCT00856544	NCT02157012
NCT00856544	NCT04928066
NCT00856544	NCT05606107
NCT00856544	NCT02831855
NCT00856544	NCT03976245
NCT00856544	NCT02187055
NCT00856544	NCT04485325
NCT00856544	NCT02321930
NCT00856544	NCT02092467
NCT00856544	NCT04927000
NCT00856544	NCT05803135
NCT02955212	NCT05153200
NCT05090410
NCT03660059
NCT03414502
NCT06185127
NCT00966836	NCT01927588
NCT00966836	NCT01895049
NCT00966836	NCT01354301
NCT00275509
NCT03882918
NCT04106557
NCT00930891
NCT00370851
NCT01716026
NCT02397889
NCT00356278
NCT02398136
NCT00037674
NCT00035802
NCT00035230
NCT00240721
NCT00237289
NCT00632697
NCT05653258
NCT00967382
NCT01019655
NCT02529774
NCT03507413
NCT04776148
NCT05328908
NCT01939223
NCT01584830
NCT00243984
NCT06257576
NCT01110720
NCT00428597
NCT00023868
NCT03100955
NCT01189903
NCT01212484
NCT02414425
NCT05998187
NCT04410328
NCT02899026
NCT05093478
NCT02126332
NCT02347332
NCT00191438
NCT00689156	NCT02549677
NCT00174707
NCT00046527
NCT00593697
NCT00281658
NCT00553358
NCT06312176
NCT00021255
NCT00174655
NCT00201435
NCT02613026	NCT02549677
NCT00272987
NCT00075270
NCT00191152
NCT01125566
NCT01572038
NCT01026116	NCT03096418
NCT01026116	NCT05033769
NCT05253066
NCT03036488
NCT02455141
NCT05430399
NCT00251095	NCT03096418
NCT00251095	NCT05033769
NCT00525642
NCT03705429
NCT02131064
NCT04895358
NCT04251533
NCT00121992
NCT03997123
NCT05113251
NCT03294577
NCT02953340
NCT03102606
NCT00238667
NCT00267670
NCT05321706	NCT05788276
NCT00556478
NCT02241460
NCT04703127
NCT00230698
NCT03678753
NCT00210782	NCT02205931
NCT00266591
NCT00113815
NCT00236418
NCT00236756
NCT00236717
NCT00236704
NCT01565590
NCT05032118
NCT06268652
NCT03169816
NCT00003187
NCT00046930
NCT00003436
NCT00003602
NCT03092674
NCT00002517
NCT00121303
NCT00002926
NCT03630081
NCT00444626
NCT01146951
NCT01151540
NCT00004776
NCT01405053
NCT03345095
NCT00099203
NCT00099177
NCT00290082
NCT00139854	NCT01486615
NCT00139854	NCT01546896
NCT00139854	NCT01549691
NCT02096900
NCT06103188
NCT00564824
NCT00471952
NCT01401647
NCT01991795
NCT06461975
NCT05513560
NCT00517218
NCT00169624
NCT00574080
NCT00083551
NCT02099396
NCT02900742
NCT02777788
NCT04158362
NCT00273546
NCT04223856
NCT03390504
NCT00082433
NCT06161025
NCT04887870
NCT00210912	NCT00210496
NCT00210912	NCT05759845
NCT00210912	NCT02191579
NCT00210912	NCT06089356
NCT00210912	NCT00846495
NCT00210912	NCT03828539
NCT00210912	NCT01060111
NCT00210912	NCT02639598
NCT00210912	NCT04748601
NCT00210912	NCT01700387
NCT00210912	NCT02424318
NCT00210860	NCT00210496
NCT00210860	NCT05759845
NCT00210860	NCT02191579
NCT00210860	NCT06089356
NCT00210860	NCT00846495
NCT00210860	NCT03828539
NCT00210860	NCT01060111
NCT00210860	NCT02639598
NCT00210860	NCT04748601
NCT00210860	NCT01700387
NCT00210860	NCT02424318
NCT00210873	NCT00210496
NCT00210873	NCT05759845
NCT00210873	NCT02191579
NCT00210873	NCT06089356
NCT00210873	NCT00846495
NCT00210873	NCT03828539
NCT00210873	NCT01060111
NCT00210873	NCT02639598
NCT00210873	NCT04748601
NCT00210873	NCT01700387
NCT00210873	NCT02424318
NCT00253175
NCT01604785
NCT06248931	NCT06089356
NCT00237302	NCT00210496
NCT00237302	NCT05759845
NCT00237302	NCT02191579
NCT00237302	NCT06089356
NCT00237302	NCT00846495
NCT00237302	NCT03828539
NCT00237302	NCT01060111
NCT00237302	NCT02639598
NCT00237302	NCT04748601
NCT00237302	NCT01700387
NCT00237302	NCT02424318
NCT00216606	NCT00210496
NCT00216606	NCT05759845
NCT00216606	NCT02191579
NCT00216606	NCT06089356
NCT00216606	NCT00846495
NCT00216606	NCT03828539
NCT00216606	NCT01060111
NCT00216606	NCT02639598
NCT00216606	NCT04748601
NCT00216606	NCT01700387
NCT00216606	NCT02424318
NCT06243692
NCT00131443	NCT00210496
NCT00131443	NCT05759845
NCT00131443	NCT02191579
NCT00131443	NCT06089356
NCT00131443	NCT00846495
NCT00131443	NCT03828539
NCT00131443	NCT01060111
NCT00131443	NCT02639598
NCT00131443	NCT04748601
NCT00131443	NCT01700387
NCT00131443	NCT02424318
NCT06347497
NCT05748483
NCT00210535
NCT00216619	NCT00210496
NCT00216619	NCT05759845
NCT00216619	NCT02191579
NCT00216619	NCT06089356
NCT00216619	NCT00846495
NCT00216619	NCT03828539
NCT00216619	NCT01060111
NCT00216619	NCT02639598
NCT00216619	NCT04748601
NCT00216619	NCT01700387
NCT00216619	NCT02424318
NCT04887818
NCT00310388	NCT01607346
NCT01668654	NCT01607346
NCT01227902	NCT01607346
NCT01336621	NCT01607346
NCT01648101	NCT01607346
NCT00310375	NCT01607346
NCT01721746
NCT05125055
NCT06258811
NCT05798793
NCT02187003
NCT00005866
NCT00412360
NCT00004208	NCT00488436
NCT00002789
NCT00002961
NCT00006451
NCT04547049
NCT02985671
NCT04968158
NCT00325949
NCT06381661
NCT01685437	NCT03767452
NCT01685437	NCT04786106
NCT02267460	NCT03767452
NCT02267460	NCT04786106
NCT01221623	NCT03767452
NCT01221623	NCT04786106
NCT01243411	NCT03767452
NCT01243411	NCT04786106
NCT01221597	NCT03767452
NCT01221597	NCT04786106
NCT03759392
NCT00970944	NCT02321761
NCT00796900
NCT00305539
NCT04576975
NCT00014651
NCT01995032
NCT00797277
NCT03371017
NCT03093207
NCT02538224
NCT03836781
NCT03093246
NCT00744016	NCT03110198
NCT00744016	NCT01536535
NCT00744016	NCT00167882
NCT00744016	NCT05205603
NCT00744016	NCT00652145
NCT00744016	NCT01201122
NCT00744016	NCT01124149
NCT00744016	NCT00446849
NCT00744016	NCT05992142
NCT00744016	NCT04133194
NCT00746447	NCT03110198
NCT00746447	NCT01536535
NCT00746447	NCT00167882
NCT00746447	NCT05205603
NCT00746447	NCT00652145
NCT00746447	NCT01201122
NCT00746447	NCT01124149
NCT00746447	NCT00446849
NCT00746447	NCT05992142
NCT00746447	NCT04133194
NCT00767728	NCT03110198
NCT00767728	NCT01536535
NCT00767728	NCT00167882
NCT00767728	NCT05205603
NCT00767728	NCT00652145
NCT00767728	NCT01201122
NCT00767728	NCT01124149
NCT00767728	NCT00446849
NCT00767728	NCT05992142
NCT00767728	NCT04133194
NCT00408174
NCT00151944	NCT03110198
NCT00151944	NCT01536535
NCT00151944	NCT00167882
NCT00151944	NCT05205603
NCT00151944	NCT00652145
NCT00151944	NCT01201122
NCT00151944	NCT01124149
NCT00151944	NCT00446849
NCT00151944	NCT05992142
NCT00151944	NCT04133194
NCT00269438
NCT02910245
NCT00092508
NCT03804931
NCT00486031
NCT00151892	NCT03110198
NCT00151892	NCT01536535
NCT00151892	NCT00167882
NCT00151892	NCT05205603
NCT00151892	NCT00652145
NCT00151892	NCT01201122
NCT00151892	NCT01124149
NCT00151892	NCT00446849
NCT00151892	NCT05992142
NCT00151892	NCT04133194
NCT00577473	NCT03110198
NCT00577473	NCT01536535
NCT00577473	NCT00167882
NCT00577473	NCT05205603
NCT00577473	NCT00652145
NCT00577473	NCT01201122
NCT00577473	NCT01124149
NCT00577473	NCT00446849
NCT00577473	NCT05992142
NCT00577473	NCT04133194
NCT00209300	NCT03110198
NCT00209300	NCT01536535
NCT00209300	NCT00167882
NCT00209300	NCT05205603
NCT00209300	NCT00652145
NCT00209300	NCT01201122
NCT00209300	NCT01124149
NCT00209300	NCT00446849
NCT00209300	NCT05992142
NCT00209300	NCT04133194
NCT03412682
NCT00747110
NCT01532648
NCT00679432
NCT00503243	NCT03110198
NCT00503243	NCT01536535
NCT00503243	NCT00167882
NCT00503243	NCT05205603
NCT00503243	NCT00652145
NCT00503243	NCT01201122
NCT00503243	NCT01124149
NCT00503243	NCT00446849
NCT00503243	NCT05992142
NCT00503243	NCT04133194
NCT00984568
NCT00073021	NCT03110198
NCT00073021	NCT01536535
NCT00073021	NCT00167882
NCT00073021	NCT05205603
NCT00073021	NCT00652145
NCT00073021	NCT01201122
NCT00073021	NCT01124149
NCT00073021	NCT00446849
NCT00073021	NCT05992142
NCT00073021	NCT04133194
NCT00548574	NCT03110198
NCT00548574	NCT01536535
NCT00548574	NCT00167882
NCT00548574	NCT05205603
NCT00548574	NCT00652145
NCT00548574	NCT01201122
NCT00548574	NCT01124149
NCT00548574	NCT00446849
NCT00548574	NCT05992142
NCT00548574	NCT04133194
NCT03656536
NCT03773302
NCT02548195
NCT04093362
NCT00031785
NCT00006799
NCT00031707
NCT04129320
NCT00441051
NCT03784014
NCT04579224
NCT04574960
NCT03775265
NCT00146276
NCT02807636
NCT02853305
NCT05911295
NCT05302284
NCT03967977
NCT04568304
NCT00014534
NCT01734798
NCT02074189
NCT06327932
NCT00445601
NCT04947059
NCT06364904
NCT00237575
NCT00054626
NCT05538663
NCT05714202
NCT03924856
NCT05822934
NCT01812369
NCT04700124
NCT00003998
NCT00028743
NCT00002717
NCT00002894
NCT00003322
NCT00075712
NCT00003120
NCT00003880
NCT00004934
NCT00483782
NCT00803868
NCT00997906
NCT00775931
NCT00126022
NCT00126061
NCT00126074
NCT00231556
NCT00599287
NCT00113399
NCT01126216
NCT00337532
NCT00002476
NCT00003888	NCT02484677
NCT00095875	NCT02484677
NCT04338399
NCT00088907
NCT00268372	NCT02484677
NCT00003592
NCT00002888
NCT00962767
NCT04293562
NCT00136084
NCT02724163
NCT04168502
NCT05183035
NCT02248480	NCT03792828
NCT02248480	NCT06245109
NCT02248480	NCT04532684
NCT02248480	NCT06423716
NCT02335346	NCT03792828
NCT02335346	NCT06245109
NCT02335346	NCT04532684
NCT02335346	NCT06423716
NCT01598753
NCT02277678
NCT00323154
NCT01071057
NCT02631239
NCT02085655
NCT00348725
NCT00349128
NCT00362323
NCT03538171
NCT01352039
NCT00078988
NCT01700192
NCT05035030
NCT04674761
NCT05543174
NCT04367935
NCT01096368
NCT01896895
NCT01791881	NCT03641950
NCT01791881	NCT01259557
NCT03216473
NCT00928811
NCT00274950
NCT03575572
NCT05971667
NCT05951413
NCT00147784
NCT00039871
NCT00078312
NCT03516084
NCT04624204
NCT01242241	NCT03417518
NCT01242241	NCT01596387
NCT01242241	NCT01665079
NCT01160211
NCT00073528
NCT00320385
NCT00374322
NCT00490139
NCT03500380
NCT00508274
NCT00499369
NCT01034163
NCT00091650
NCT00088036
NCT00880919
NCT00122070
NCT01950260
NCT02980276
NCT01087866	NCT03029702
NCT01087866	NCT01240785
NCT01215331	NCT03029702
NCT03040778
NCT02772354
NCT01441557
NCT00738660
NCT00004266
NCT06455059
NCT06422000
NCT02477059
NCT01620138
NCT04777851
NCT04985136
NCT01774344
NCT01482442
NCT05208398	NCT05973188
NCT00345618
NCT03764241	NCT05973188
NCT00108082
NCT02588677
NCT03127267
NCT00818389
NCT00353665
NCT00021697
NCT03176693
NCT02518971	NCT02958878
NCT04617028
NCT04839224
NCT00688948
NCT02088502
NCT06340984
NCT02315690
NCT06465446
NCT00520676	NCT01442909
NCT00520676	NCT02031601
NCT00752115
NCT00269828
NCT02486718
NCT05990127
NCT05106335
NCT02395172
NCT03626545
NCT04447118
NCT00298415
NCT02974426	NCT05583188
NCT03329911
NCT03003962
NCT04685135
NCT00345059
NCT04325698
NCT00686959
NCT05502237
NCT04471428
NCT00558636
NCT00932893
NCT01348126
NCT02998528
NCT02220894	NCT05689671
NCT01168973
NCT03088540
NCT05800015
NCT01642004
NCT02629848
NCT00622349
NCT02879097
NCT00216125
NCT00391274	NCT01442909
NCT00391274	NCT02031601
NCT00326378	NCT00536107
NCT00326378	NCT00813332
NCT00326378	NCT01442909
NCT00326378	NCT02031601
NCT00326378	NCT00883675
NCT00326378	NCT03799601
NCT00441922
NCT00324805
NCT01673867
NCT00737867	NCT05583188
NCT00042302
NCT02579564	NCT05583188
NCT00112294
NCT05089734
NCT04203485
NCT03977194	NCT05689671
NCT01905657
NCT01763645
NCT02322281
NCT01993810
NCT00556322
NCT00966914
NCT02504489
NCT03178552
NCT03991403
NCT05487391
NCT05378763
NCT01364012
NCT04205812
NCT01454934
NCT04203511
NCT03456076	NCT05583188
NCT00050960
NCT01630733
NCT00284778
NCT00441740
NCT02041533	NCT05583188
NCT05096663
NCT02604342
NCT05429463
NCT04073537
NCT01828112
NCT05654454
NCT02813785
NCT04928846
NCT02576574
NCT02743923
NCT04033354
NCT06093503
NCT04154956
NCT04564157	NCT05583188
NCT02864394
NCT02613507
NCT02231164
NCT02008227
NCT00243204	NCT00536107
NCT00243204	NCT00813332
NCT00243204	NCT01442909
NCT00243204	NCT02031601
NCT00243204	NCT00883675
NCT00243204	NCT03799601
NCT02780778
NCT02364999
NCT04656652
NCT04768075
NCT00499109
NCT01303926
NCT03150875
NCT00190476	NCT00536107
NCT00190476	NCT00813332
NCT00190476	NCT01442909
NCT00190476	NCT02031601
NCT00190476	NCT00883675
NCT00190476	NCT03799601
NCT04092283
NCT02367794	NCT05689671
NCT00148395
NCT03215706
NCT03800134
NCT00076388	NCT00536107
NCT00076388	NCT02031601
NCT05298423
NCT00243867
NCT00252707	NCT00536107
NCT00252707	NCT02031601
NCT04956692	NCT05689671
NCT04379635
NCT02142738
NCT00437749	NCT00686322
NCT00437749	NCT06357598
NCT00437749	NCT02996214
NCT00437749	NCT05583188
NCT00437749	NCT02513355
NCT00437749	NCT03092986
NCT00437749	NCT05689671
NCT00254891	NCT00686322
NCT00254891	NCT06357598
NCT00254891	NCT02996214
NCT00254891	NCT05583188
NCT00254891	NCT02513355
NCT00254891	NCT03092986
NCT00254891	NCT05689671
NCT05226598
NCT04921358
NCT00347412
NCT00430651	NCT00536107
NCT00430651	NCT00813332
NCT00430651	NCT01442909
NCT00430651	NCT02031601
NCT00430651	NCT00883675
NCT00430651	NCT03799601
NCT04025879
NCT05450692
NCT03976375
NCT05318443
NCT04466917
NCT03191786
NCT00446225
NCT04194203
NCT05722015
NCT04427072
NCT03906071
NCT00442026
NCT04416035
NCT03594747	NCT06357598
NCT02453282
NCT03976362
NCT00300885
NCT01774578
NCT01763671
NCT00042315
NCT00460317
NCT00637910	NCT02031601
NCT01798485
NCT01383148
NCT03381066
NCT02775435	NCT05689671
NCT00095199
NCT03631199
NCT04380636
NCT03792074
NCT02366143
NCT04655976
NCT00198354	NCT02996214
NCT00198354	NCT05583188
NCT00532155
NCT00322452
NCT03875092	NCT05689671
NCT01405079
NCT02542293
NCT04585490
NCT01652469	NCT02031601
NCT02954172
NCT05001724
NCT00086268
NCT00273507	NCT00686322
NCT00273507	NCT06357598
NCT00273507	NCT02996214
NCT00273507	NCT05583188
NCT00273507	NCT02513355
NCT00273507	NCT03092986
NCT00273507	NCT05689671
NCT00035152	NCT00686322
NCT00035152	NCT06357598
NCT00035152	NCT02996214
NCT00035152	NCT05583188
NCT00035152	NCT02513355
NCT00035152	NCT03092986
NCT00035152	NCT05689671
NCT00683514	NCT01196078
NCT00683514	NCT05583188
NCT00683514	NCT01848613
NCT00683514	NCT02497118
NCT03656393
NCT01351415
NCT03390686
NCT05493501
NCT03520686	NCT05689671
NCT03456063
NCT00148798
NCT05791097
NCT00762034
NCT00473889
NCT00633568	NCT00536107
NCT00633568	NCT00813332
NCT00633568	NCT01442909
NCT00633568	NCT02031601
NCT00633568	NCT00883675
NCT00633568	NCT03799601
NCT04303780
NCT04316364
NCT04267848
NCT02352948
NCT01933932
NCT00087802	NCT02996214
NCT00087802	NCT05583188
NCT03117049
NCT02106546
NCT00478049	NCT00536107
NCT00478049	NCT02031601
NCT05169801
NCT03296163
NCT03850444	NCT05689671
NCT03169335
NCT02477826
NCT00021060
NCT02264990
NCT03358875
NCT00540514	NCT00686322
NCT00540514	NCT06357598
NCT00540514	NCT02996214
NCT00540514	NCT05583188
NCT00540514	NCT02513355
NCT00540514	NCT03092986
NCT00540514	NCT05689671
NCT00478699
NCT05687266
NCT02810457
NCT02795884
NCT00948675
NCT05116462
NCT04840290
NCT00576225	NCT00686322
NCT00576225	NCT06357598
NCT00576225	NCT02996214
NCT00576225	NCT05583188
NCT00576225	NCT02513355
NCT00576225	NCT03092986
NCT00576225	NCT05689671
NCT03164616
NCT03519971
NCT01966003
NCT03189719
NCT00644033	NCT00846495
NCT00250458	NCT00397254
NCT00250458	NCT06473597
NCT00250458	NCT01057160
NCT00250458	NCT00719134
NCT00250458	NCT00753311
NCT00095004	NCT06473597
NCT00095004	NCT00719134
NCT00095004	NCT00753311
NCT00488514	NCT01300546
NCT00488514	NCT01090050
NCT00488514	NCT00893737
NCT00488514	NCT00792636
NCT00488514	NCT01450995
NCT00899379	NCT06473597
NCT00899379	NCT00719134
NCT00899379	NCT00753311
NCT01986088
NCT04384367
NCT00111709	NCT06473597
NCT00111709	NCT00719134
NCT00111709	NCT00753311
NCT01726920
NCT00111722	NCT06473597
NCT00111722	NCT00719134
NCT00111722	NCT00753311
NCT00300924
NCT00385008
NCT00210483	NCT00210496
NCT00210483	NCT00210509
NCT00210483	NCT00212823
NCT01986270
NCT00442936
NCT00617747	NCT03145467
NCT00617747	NCT01211145
NCT00617747	NCT00637286
NCT00240617	NCT01300546
NCT00240617	NCT01090050
NCT00240617	NCT00893737
NCT00240617	NCT00792636
NCT00240617	NCT01450995
NCT00898677
NCT00092963	NCT06473597
NCT00092963	NCT00719134
NCT00092963	NCT00753311
NCT00329355	NCT01300546
NCT00329355	NCT01090050
NCT00329355	NCT00893737
NCT00329355	NCT00792636
NCT00329355	NCT01450995
NCT00442221	NCT01300546
NCT00442221	NCT01086358
NCT00442221	NCT01090050
NCT00442221	NCT01329562
NCT00442221	NCT00893737
NCT00442221	NCT01138150
NCT00442221	NCT00792636
NCT00442221	NCT01450995
NCT00240630	NCT01300546
NCT00240630	NCT01090050
NCT00240630	NCT00893737
NCT00240630	NCT00792636
NCT00240630	NCT01450995
NCT00356603	NCT01300546
NCT00356603	NCT01090050
NCT00356603	NCT00893737
NCT00356603	NCT00792636
NCT00356603	NCT01450995
NCT00382993	NCT01300546
NCT00382993	NCT01090050
NCT00382993	NCT00893737
NCT00382993	NCT00792636
NCT00382993	NCT01450995
NCT00433732	NCT01300546
NCT00433732	NCT01086358
NCT00433732	NCT01090050
NCT00433732	NCT01329562
NCT00433732	NCT00893737
NCT00433732	NCT01138150
NCT00433732	NCT00792636
NCT00433732	NCT01450995
NCT05550207
NCT00383162	NCT01300546
NCT00383162	NCT01090050
NCT00383162	NCT00893737
NCT00383162	NCT00792636
NCT00383162	NCT01450995
NCT03896009
NCT01286207	NCT00397254
NCT01286207	NCT06473597
NCT01286207	NCT01057160
NCT01286207	NCT00719134
NCT01286207	NCT00753311
NCT00387881	NCT01300546
NCT00387881	NCT01090050
NCT00387881	NCT00893737
NCT00387881	NCT00792636
NCT00387881	NCT01450995
NCT00329459	NCT01300546
NCT00329459	NCT01090050
NCT00329459	NCT00893737
NCT00329459	NCT00792636
NCT00329459	NCT01450995
NCT01989936	NCT00634985
NCT01989936	NCT00174395
NCT01989936	NCT00632385
NCT01989936	NCT00259649
NCT00510419	NCT01300546
NCT00510419	NCT01090050
NCT00510419	NCT00893737
NCT00510419	NCT00792636
NCT00510419	NCT01450995
NCT00897104
NCT00897949	NCT06473597
NCT00897949	NCT00719134
NCT00897949	NCT00753311
NCT00475514	NCT00846495
NCT01035983	NCT00846495
NCT00894556
NCT04163185
NCT00443209
NCT00516737	NCT00753311
NCT00516737	NCT00719134
NCT00516737	NCT06473597
NCT04406649
NCT03901482
NCT00573170
NCT03185143
NCT01978496	NCT00634985
NCT01978496	NCT00174395
NCT01978496	NCT00632385
NCT01978496	NCT00259649
NCT00434083	NCT01300546
NCT00434083	NCT01086358
NCT00434083	NCT01090050
NCT00434083	NCT01329562
NCT00434083	NCT00893737
NCT00434083	NCT01138150
NCT00434083	NCT00792636
NCT00434083	NCT01450995
NCT00821483	NCT00846495
NCT00617695	NCT03145467
NCT00617695	NCT01211145
NCT00617695	NCT00637286
NCT04940390
NCT00658372
NCT00658762
NCT00542685
NCT00735267
NCT00658008
NCT00738738
NCT01142622
NCT06188546
NCT00285298	NCT01377285
NCT02339571
NCT02362594
NCT04657991
NCT04309409	NCT06116461
NCT03635983	NCT06116461
NCT03430297
NCT05549297
NCT05352672
NCT02263508
NCT05625399
NCT06264180
NCT03068455
NCT04949113
NCT02905266
NCT02967692
NCT05608291
NCT01721772	NCT06116461
NCT02752074
NCT04099251	NCT06116461
NCT06112314
NCT02714218
NCT03329846
NCT02599402
NCT05789043
NCT03470922
NCT05002569
NCT03820986
NCT05933577
NCT06246916
NCT01866319
NCT04410445
NCT04889118
NCT03553836
NCT02388906
NCT05665595
NCT03273153
NCT04901988
NCT05593458
NCT05501886
NCT00707265
NCT01429441
NCT03553875
NCT02237495
NCT02978326
NCT04442503
NCT03223220
NCT05527470
NCT06235203
NCT05294172
NCT05979961
NCT05772208
NCT06239727
NCT04907370
NCT05587374
NCT03707509
NCT02578641
NCT04898374
NCT03601975
NCT05576272
NCT06026878
NCT04557020
NCT03366415
NCT02460887
NCT03403829
NCT01872962
NCT05854849
NCT02500043
NCT00410761	NCT01496313
NCT02755259
NCT02755298
NCT04417894
NCT00085124
NCT00209833
NCT00715637
NCT05626140
NCT05221593
NCT02055079
NCT00920309
NCT01223755
NCT00346918
NCT02821416	NCT06385236
NCT02821416	NCT03652376
NCT02821416	NCT04159519
NCT02821416	NCT04565483
NCT02821416	NCT04102800
NCT02821416	NCT05384938
NCT02821416	NCT03953300
NCT02417961	NCT06385236
NCT02417961	NCT03652376
NCT02417961	NCT04159519
NCT02417961	NCT04565483
NCT02417961	NCT04102800
NCT02417961	NCT05384938
NCT02417961	NCT03953300
NCT02808819	NCT06385236
NCT02808819	NCT03652376
NCT02808819	NCT04159519
NCT02808819	NCT04565483
NCT02808819	NCT04102800
NCT02808819	NCT05384938
NCT02808819	NCT03953300
NCT03557307	NCT06385236
NCT03557307	NCT03652376
NCT03557307	NCT04159519
NCT03557307	NCT04565483
NCT03557307	NCT04102800
NCT03557307	NCT05384938
NCT03557307	NCT03953300
NCT02918071	NCT06385236
NCT02918071	NCT03652376
NCT02918071	NCT04159519
NCT02918071	NCT04565483
NCT02918071	NCT04102800
NCT02918071	NCT05384938
NCT02918071	NCT03953300
NCT04718389
NCT01914757	NCT06385236
NCT01914757	NCT03652376
NCT01914757	NCT04159519
NCT01914757	NCT04565483
NCT01914757	NCT04102800
NCT01914757	NCT05384938
NCT01914757	NCT03953300
NCT03186209	NCT06385236
NCT03186209	NCT03652376
NCT03186209	NCT04159519
NCT03186209	NCT04565483
NCT03186209	NCT04102800
NCT03186209	NCT05384938
NCT03186209	NCT03953300
NCT01947946	NCT06385236
NCT01947946	NCT03652376
NCT01947946	NCT04159519
NCT01947946	NCT04565483
NCT01947946	NCT04102800
NCT01947946	NCT05384938
NCT01947946	NCT03953300
NCT01928771	NCT06385236
NCT01928771	NCT03652376
NCT01928771	NCT04159519
NCT01928771	NCT04565483
NCT01928771	NCT04102800
NCT01928771	NCT05384938
NCT01928771	NCT03953300
NCT02322775	NCT06385236
NCT02322775	NCT03652376
NCT02322775	NCT04159519
NCT02322775	NCT04565483
NCT02322775	NCT04102800
NCT02322775	NCT05384938
NCT02322775	NCT03953300
NCT02075255	NCT06385236
NCT02075255	NCT03652376
NCT02075255	NCT04159519
NCT02075255	NCT04565483
NCT02075255	NCT04102800
NCT02075255	NCT05384938
NCT02075255	NCT03953300
NCT02258542	NCT06385236
NCT02258542	NCT03652376
NCT02258542	NCT04159519
NCT02258542	NCT04565483
NCT02258542	NCT04102800
NCT02258542	NCT05384938
NCT02258542	NCT03953300
NCT02869438	NCT06385236
NCT02869438	NCT03652376
NCT02869438	NCT04159519
NCT02869438	NCT04565483
NCT02869438	NCT04102800
NCT02869438	NCT05384938
NCT02869438	NCT03953300
NCT03470311	NCT06385236
NCT03470311	NCT03652376
NCT03470311	NCT04159519
NCT03470311	NCT04565483
NCT03470311	NCT04102800
NCT03470311	NCT05384938
NCT03470311	NCT03953300
NCT03327701	NCT06385236
NCT03327701	NCT03652376
NCT03327701	NCT04159519
NCT03327701	NCT04565483
NCT03327701	NCT04102800
NCT03327701	NCT05384938
NCT03327701	NCT03953300
NCT03170271	NCT06385236
NCT03170271	NCT03652376
NCT03170271	NCT04159519
NCT03170271	NCT04565483
NCT03170271	NCT04102800
NCT03170271	NCT05384938
NCT03170271	NCT03953300
NCT02814643	NCT06385236
NCT02814643	NCT03652376
NCT02814643	NCT04159519
NCT02814643	NCT04565483
NCT02814643	NCT04102800
NCT02814643	NCT05384938
NCT02814643	NCT03953300
NCT01796002
NCT01482962
NCT00005970
NCT04457596
NCT04442490
NCT03672175
NCT04476030
NCT03864614
NCT04007367
NCT01265550
NCT01753128
NCT01765296
NCT06172361
NCT01724983
NCT01182597
NCT02084420
NCT04840550
NCT00374101
NCT00175032
NCT06284876
NCT04784910
NCT00367211
NCT00365313
NCT00340379
NCT04928391
NCT02892591
NCT03802630
NCT00943072	NCT01870427
NCT00942864	NCT02522897
NCT01969708
NCT00906685	NCT01085734
NCT00906685	NCT01767545
NCT01521559	NCT02274259
NCT01521559	NCT02800642
NCT01521559	NCT01857544
NCT01521559	NCT01870427
NCT01521559	NCT04707625
NCT02033031
NCT01635803
NCT01012973	NCT02274259
NCT01012973	NCT02800642
NCT01012973	NCT01857544
NCT01012973	NCT01870427
NCT01012973	NCT04707625
NCT03810313
NCT03391219
NCT00805064
NCT01279499
NCT03611751
NCT01194219	NCT03553433
NCT01194219	NCT06032858
NCT01194219	NCT04555707
NCT01194219	NCT04908475
NCT01194219	NCT03774875
NCT01194219	NCT02144857
NCT01194219	NCT02412644
NCT01194219	NCT03146247
NCT01194219	NCT03000309
NCT01194219	NCT03587194
NCT01194219	NCT03453190
NCT01194219	NCT03441789
NCT05684744
NCT05763082
NCT04211389
NCT04286607
NCT01232283	NCT03553433
NCT01232283	NCT06032858
NCT01232283	NCT04555707
NCT01232283	NCT04908475
NCT01232283	NCT03774875
NCT01232283	NCT02144857
NCT01232283	NCT02412644
NCT01232283	NCT03146247
NCT01232283	NCT03000309
NCT01232283	NCT03587194
NCT01232283	NCT03453190
NCT01232283	NCT03441789
NCT03624127
NCT04211363
NCT03168256
NCT01602523
NCT02828163
NCT00016380
NCT00527228
NCT02040376
NCT05051735
NCT04673214
NCT04536051
NCT04416334
NCT04920838
NCT01371981
NCT00000503
NCT00000478
NCT01576705
NCT01792830
NCT05872932
NCT02545283
NCT03537534
NCT00969254
NCT01657448
NCT04822597
NCT05072314
NCT02525211	NCT03360214
NCT00547989	NCT03360214
NCT01916317
NCT02408393	NCT03360214
NCT00277043
NCT05712941
NCT00354731
NCT06103279
NCT04493853
NCT05348577
NCT02740127
NCT01145612
NCT00782327
NCT00429364
NCT00723801
NCT00683124
NCT00763893
NCT05282069
NCT05305898
NCT02377271
NCT01701232
NCT00518947
NCT00004497	NCT00373360
NCT00004497	NCT00058929
NCT00004497	NCT03835676
NCT00131144
NCT00248157
NCT00130845
NCT00248131
NCT02004626	NCT02718625
NCT00331240
NCT00064415
NCT00064402
NCT03998436
NCT06361446
NCT05851781
NCT00050232
NCT03126968
NCT01708642	NCT05867342
NCT01708642	NCT02238288
NCT06153784
NCT05132270
NCT00392327
NCT00003958
NCT01807429
NCT06033131
NCT03948646
NCT03836287
NCT02530294
NCT02553798
NCT02530281
NCT05067634
NCT00236743
NCT00236886
NCT02535091
NCT00136617
NCT00262639
NCT01391598
NCT02395705
NCT03765918
NCT03040999
NCT06017583
NCT04928807
NCT06229041
NCT05484024
NCT02954874
NCT05340491
NCT04944914
NCT04974398
NCT06277050
NCT04453813
NCT04778956
NCT05211232
NCT06177301
NCT02176460
NCT01231906
NCT00004125
NCT00688740
NCT00429871	NCT06217185
NCT00429871	NCT00127933
NCT03811418
NCT00950300
NCT01091168
NCT05838066
NCT00236899
NCT03498716
NCT00190489
NCT04127019
NCT00615602
NCT04400695
NCT02019277	NCT05420467
NCT02019277	NCT05420454
NCT00448591
NCT06255392
NCT02163694
NCT00309556	NCT06217185
NCT00309556	NCT00127933
NCT00002772
NCT01966471
NCT00408408
NCT00093795
NCT04494425
NCT00146549
NCT01099436
NCT00311636
NCT05172518	NCT06217185
NCT00789581
NCT00493870	NCT02419742
NCT00493870	NCT03123770
NCT05296798
NCT00312208	NCT02419742
NCT00312208	NCT03123770
NCT01007942
NCT02514681
NCT01642771
NCT00540800	NCT06217185
NCT00540800	NCT00127933
NCT00630032
NCT01095003
NCT00337103
NCT00431080
NCT04193059	NCT05420467
NCT04193059	NCT05420454
NCT00567190	NCT02445586
NCT00567190	NCT05420467
NCT00567190	NCT05420454
NCT00288002	NCT06217185
NCT00288002	NCT00127933
NCT00388726	NCT01961544
NCT00388726	NCT02864030
NCT00169104
NCT00352378	NCT06217185
NCT00352378	NCT00127933
NCT01314833
NCT01772472
NCT00486668
NCT05063786
NCT02594371
NCT05814354
NCT00424606	NCT01094184
NCT00424606	NCT02419742
NCT00424606	NCT00774241
NCT00424606	NCT03123770
NCT00424606	NCT06217185
NCT00424606	NCT02627248
NCT00424606	NCT04136782
NCT00424606	NCT04137640
NCT00424606	NCT01660542
NCT00424606	NCT02502864
NCT00424606	NCT05420467
NCT00424606	NCT01301729
NCT00424606	NCT02445586
NCT00424606	NCT05420454
NCT00424606	NCT04182568
NCT00424606	NCT00127933
NCT02214381
NCT05894239
NCT00625898
NCT00049660
NCT01216111
NCT04665986
NCT03734029
NCT02568839
NCT04290793	NCT06217185
NCT00089479	NCT06217185
NCT00089479	NCT00127933
NCT03901339
NCT00002707
NCT01200212
NCT00430001
NCT00431106
NCT04873362
NCT01940497	NCT02419742
NCT00876486	NCT01094184
NCT00876486	NCT02142790
NCT00876486	NCT05033769
NCT00876486	NCT02207361
NCT00876486	NCT02419742
NCT00876486	NCT05291910
NCT00876486	NCT05183126
NCT00876486	NCT01156961
NCT00876486	NCT06217185
NCT00876486	NCT00912639
NCT00876486	NCT04136782
NCT00876486	NCT03355157
NCT00876486	NCT05420467
NCT00876486	NCT01301729
NCT00876486	NCT05420454
NCT00876486	NCT04182568
NCT00014222
NCT00667251
NCT00887536
NCT05840211
NCT01419197	NCT02658734
NCT03595592
NCT05104866
NCT00038402
NCT00567554
NCT00054587
NCT02425891
NCT00829166
NCT02980965
NCT02574455
NCT02144012
NCT01526369
NCT03949634
NCT00070278
NCT02213744
NCT00016406
NCT01358877
NCT00129935	NCT06217185
NCT00129935	NCT00127933
NCT03580395
NCT00006459
NCT00091442
NCT00041119
NCT00776724
NCT06079983
NCT00333775	NCT01094184
NCT00333775	NCT00774241
NCT00039546
NCT00868634
NCT00561119
NCT00070564
NCT00944424
NCT00513292	NCT02419742
NCT00513292	NCT06217185
NCT00513292	NCT05420467
NCT00513292	NCT01301729
NCT00513292	NCT05420454
NCT00103233
NCT00053911
NCT02730091
NCT00002662	NCT02419742
NCT00002662	NCT06217185
NCT00002662	NCT04182568
NCT00002662	NCT05420467
NCT00002662	NCT01301729
NCT00002662	NCT05420454
NCT00002662	NCT01094184
NCT00002662	NCT04136782
NCT03264547
NCT01622361
NCT02929576
NCT05159193
NCT00433589
NCT00544232
NCT01985724
NCT01953003
NCT00294385
NCT00047255	NCT02419742
NCT00047255	NCT06217185
NCT00047255	NCT00127933
NCT00047255	NCT05420467
NCT00047255	NCT01301729
NCT00047255	NCT02445586
NCT00047255	NCT05420454
NCT06143553
NCT01120184
NCT01964391	NCT02419742
NCT00629278
NCT00002953	NCT01094184
NCT00002953	NCT02142790
NCT00002953	NCT05033769
NCT00002953	NCT02207361
NCT00002953	NCT02419742
NCT00002953	NCT05291910
NCT00002953	NCT05183126
NCT00002953	NCT01156961
NCT00002953	NCT06217185
NCT00002953	NCT00912639
NCT00002953	NCT04136782
NCT00002953	NCT03355157
NCT00002953	NCT05420467
NCT00002953	NCT01301729
NCT00002953	NCT05420454
NCT00002953	NCT04182568
NCT02450058
NCT02225470
NCT01547741	NCT02419742
NCT00331097
NCT00003519
NCT00003013
NCT00114816	NCT06217185
NCT00114816	NCT00127933
NCT00008411	NCT01094184
NCT00008411	NCT02419742
NCT00008411	NCT00774241
NCT00008411	NCT03123770
NCT00008411	NCT06217185
NCT00008411	NCT02627248
NCT00008411	NCT04136782
NCT00008411	NCT04137640
NCT00008411	NCT01660542
NCT00008411	NCT02502864
NCT00008411	NCT05420467
NCT00008411	NCT01301729
NCT00008411	NCT02445586
NCT00008411	NCT05420454
NCT00008411	NCT04182568
NCT00008411	NCT00127933
NCT00289263	NCT01094184
NCT00289263	NCT02142790
NCT00289263	NCT05033769
NCT00289263	NCT02207361
NCT00289263	NCT02419742
NCT00289263	NCT05291910
NCT00289263	NCT05183126
NCT00289263	NCT01156961
NCT00289263	NCT06217185
NCT00289263	NCT00912639
NCT00289263	NCT04136782
NCT00289263	NCT03355157
NCT00289263	NCT05420467
NCT00289263	NCT01301729
NCT00289263	NCT05420454
NCT00289263	NCT04182568
NCT00047099
NCT06343948
NCT00017095
NCT00002544
NCT00003679
NCT00703326
NCT00600340
NCT03084939
NCT01433614	NCT06217185
NCT01433614	NCT03355157
NCT00010140
NCT01572727
NCT04740918
NCT01057069	NCT02419742
NCT00336791
NCT00391092
NCT00912444	NCT02419742
NCT00912444	NCT03123770
NCT02054338
NCT01996267	NCT05420467
NCT01996267	NCT05420454
NCT03529110
NCT01131195
NCT00003088
NCT01646034
NCT03786094
NCT05841381	NCT06217185
NCT01222052
NCT02641847
NCT03150576
NCT00003782	NCT02419742
NCT00003782	NCT03123770
NCT00314977	NCT02419742
NCT00314977	NCT03123770
NCT03493854
NCT03423849
NCT05901935
NCT03726879
NCT03588091	NCT06217185
NCT01287624
NCT00003440	NCT02419742
NCT00003440	NCT06217185
NCT00003440	NCT05420467
NCT00003440	NCT01301729
NCT00003440	NCT05420454
NCT00028990	NCT01094184
NCT00028990	NCT01156961
NCT00129922
NCT00025688	NCT01094184
NCT00025688	NCT02142790
NCT00025688	NCT05033769
NCT00025688	NCT02207361
NCT00025688	NCT02419742
NCT00025688	NCT05291910
NCT00025688	NCT05183126
NCT00025688	NCT01156961
NCT00025688	NCT06217185
NCT00025688	NCT00912639
NCT00025688	NCT04136782
NCT00025688	NCT03355157
NCT00025688	NCT05420467
NCT00025688	NCT01301729
NCT00025688	NCT05420454
NCT00025688	NCT04182568
NCT04031703
NCT00963729
NCT01303679
NCT00433420
NCT00196872	NCT06217185
NCT00196872	NCT03355157
NCT00193011
NCT00129389
NCT06107790	NCT05131841
NCT03863223	NCT06217185
NCT00520975
NCT00397761	NCT06217185
NCT00397761	NCT03355157
NCT02402712	NCT02445586
NCT02402712	NCT05420467
NCT02402712	NCT05420454
NCT00080301
NCT00876395
NCT04024462
NCT05374512
NCT01084876	NCT02419742
NCT01084876	NCT06217185
NCT01084876	NCT05420467
NCT01084876	NCT01301729
NCT01084876	NCT05420454
NCT06435429
NCT00003972
NCT03337724
NCT01204437
NCT01998906	NCT02419742
NCT01702571	NCT02658734
NCT05288777
NCT04335006
NCT04622319
NCT03462251
NCT02115204
NCT00005581
NCT01354522
NCT00668616
NCT04732598
NCT00004067	NCT02419742
NCT00081796
NCT02032277
NCT04581395
NCT05521633
NCT03036813	NCT04400487
NCT03036813	NCT05228821
NCT03036813	NCT04581356
NCT04188509	NCT04400487
NCT04188509	NCT05228821
NCT04188509	NCT04581356
NCT03573882	NCT04400487
NCT03573882	NCT05228821
NCT03573882	NCT04581356
NCT03380546
NCT04530565
NCT01020019
NCT01598896
NCT01120340	NCT01534754
NCT01150331
NCT03717038
NCT03869892
NCT03306394
NCT06343116
NCT05223673
NCT06244628
NCT00302003
NCT01298323
NCT04760288
NCT04211337
NCT02989519
NCT00099164	NCT00331695
NCT01180296	NCT01031017
NCT01180296	NCT01643980
NCT01180296	NCT02338830
NCT01180296	NCT02511574
NCT01180296	NCT02571296
NCT01180296	NCT02970552
NCT01180296	NCT05787509
NCT01180296	NCT03251729
NCT01180296	NCT01286246
NCT01180296	NCT02913495
NCT01180296	NCT03343795
NCT01180296	NCT05997563
NCT01180296	NCT05061641
NCT01180296	NCT02673359
NCT01180296	NCT00646802
NCT01180296	NCT02372942
NCT01180296	NCT02430233
NCT01796522
NCT00480402	NCT01031017
NCT00480402	NCT01643980
NCT00480402	NCT02338830
NCT00480402	NCT02511574
NCT00480402	NCT02571296
NCT00480402	NCT02970552
NCT00480402	NCT05787509
NCT00480402	NCT03251729
NCT00480402	NCT01286246
NCT00480402	NCT02913495
NCT00480402	NCT03343795
NCT00480402	NCT05997563
NCT00480402	NCT05061641
NCT00480402	NCT02673359
NCT00480402	NCT00646802
NCT00480402	NCT02372942
NCT00480402	NCT02430233
NCT00536003	NCT01031017
NCT00536003	NCT01643980
NCT00536003	NCT02338830
NCT00536003	NCT02511574
NCT00536003	NCT02571296
NCT00536003	NCT02970552
NCT00536003	NCT05787509
NCT00536003	NCT03251729
NCT00536003	NCT01286246
NCT00536003	NCT02913495
NCT00536003	NCT03343795
NCT00536003	NCT05997563
NCT00536003	NCT05061641
NCT00536003	NCT02673359
NCT00536003	NCT00646802
NCT00536003	NCT02372942
NCT00536003	NCT02430233
NCT00163020	NCT00331695
NCT00135902	NCT00331695
NCT03428685	NCT03935152
NCT00946192
NCT01400139
NCT01298765
NCT06013345
NCT00405756
NCT03428373
NCT02593721
NCT05143528
NCT00262990
NCT03038100
NCT00189371
NCT00779714
NCT06467357
NCT01149122
NCT02182778
NCT04924062
NCT04003636
NCT06109779
NCT04401709
NCT05771480
NCT06282575
NCT05065957
NCT04163900
NCT05487443
NCT00658593
NCT00262769
NCT00304135
NCT01313377
NCT01255475
NCT02884206	NCT02816736
NCT02226120	NCT02768298
NCT02226120	NCT02661217
NCT01920711	NCT02816736
NCT00464061
NCT01942733
NCT00679900
NCT00495885
NCT00788515
NCT00253968
NCT01468038
NCT00464243
NCT02297763	NCT05085808
NCT03021486
NCT01811459
NCT05324852
NCT03572257	NCT05085808
NCT01140529
NCT00954603
NCT03739476	NCT05085808
NCT00300391	NCT03199950
NCT00300391	NCT03489551
NCT00300391	NCT01530308
NCT00300391	NCT01785290
NCT00300391	NCT02433041
NCT00300391	NCT03392376
NCT00300391	NCT02343575
NCT00657059
NCT00318474	NCT02981212
NCT00318474	NCT00863252
NCT00307645
NCT04945096
NCT00158990
NCT01219686
NCT01049347
NCT02259088
NCT02060032
NCT02800902
NCT02386033
NCT02455869
NCT03043196	NCT03677297
NCT02283515	NCT03677297
NCT04147286
NCT04721795
NCT02134366
NCT04057898
NCT04727424
NCT04499313
NCT04976816
NCT00595335	NCT02378298
NCT01809444
NCT01218737
NCT00198523
NCT01245816
NCT01483144
NCT04628767
NCT03007147
NCT02165111
NCT01911364
NCT00239434	NCT00388882
NCT00239434	NCT03219866
NCT02173782
NCT01513460	NCT06282861
NCT01513460	NCT01922271
NCT01636713	NCT05535972
NCT01636713	NCT05342558
NCT01636713	NCT04923347
NCT01636713	NCT03478696
NCT01636713	NCT03478683
NCT01636713	NCT03467425
NCT01636713	NCT03474081
NCT01636713	NCT02236611
NCT01699685	NCT06282861
NCT02172443	NCT00388882
NCT02172443	NCT03219866
NCT01696058	NCT02812862
NCT01696058	NCT03240575
NCT01696058	NCT02853123
NCT01696058	NCT03055988
NCT01696058	NCT04231214
NCT01696058	NCT03152149
NCT01696058	NCT04223843
NCT01696058	NCT03425617
NCT01696058	NCT02683109
NCT01040728	NCT02812862
NCT01040728	NCT03240575
NCT01040728	NCT02853123
NCT01040728	NCT03055988
NCT01040728	NCT04231214
NCT01040728	NCT03152149
NCT01040728	NCT04223843
NCT01040728	NCT03425617
NCT01040728	NCT02683109
NCT01604278	NCT06282861
NCT02172469	NCT00388882
NCT02172469	NCT03219866
NCT01119937	NCT06282861
NCT01119937	NCT01922271
NCT01970878	NCT06282861
NCT01437397	NCT03181880
NCT01437397	NCT06282861
NCT01437397	NCT03275116
NCT01437397	NCT02972476
NCT01854645	NCT06282861
NCT01854645	NCT03275116
NCT03745261
NCT01697696	NCT02371629
NCT01697696	NCT02181023
NCT01697696	NCT05970263
NCT01697696	NCT01922271
NCT01697696	NCT03081156
NCT01697696	NCT06282861
NCT01697696	NCT04606901
NCT02729051	NCT03478696
NCT02729051	NCT03478683
NCT02729051	NCT03474081
NCT02172326	NCT02603393
NCT02172326	NCT00394485
NCT02172326	NCT03240575
NCT02172326	NCT04520230
NCT02172326	NCT03478683
NCT02172326	NCT00496470
NCT02172326	NCT02853123
NCT02172326	NCT03395002
NCT02172326	NCT05165485
NCT02172326	NCT02872090
NCT02172326	NCT00152984
NCT02172326	NCT02988869
NCT02172326	NCT00388882
NCT02172326	NCT00996697
NCT02172326	NCT03152149
NCT02172326	NCT01465906
NCT02172326	NCT03478696
NCT02172326	NCT00523991
NCT02172326	NCT00239421
NCT02172326	NCT04223843
NCT02172326	NCT03425617
NCT02172326	NCT02683109
NCT02172326	NCT00412204
NCT02172326	NCT02473237
NCT02172326	NCT01751113
NCT02172326	NCT00239408
NCT02172326	NCT00361959
NCT02172326	NCT02541006
NCT02172326	NCT00525512
NCT02172326	NCT02039050
NCT02172326	NCT04231214
NCT02172326	NCT01727024
NCT02172326	NCT00359788
NCT02172326	NCT00239499
NCT02172326	NCT00578968
NCT02172326	NCT00530842
NCT02172326	NCT01397890
NCT02172326	NCT00144196
NCT02172326	NCT01644734
NCT02172326	NCT01922271
NCT02172326	NCT00784550
NCT02172326	NCT01455129
NCT02172326	NCT01663987
NCT02172326	NCT02812862
NCT02172326	NCT04061161
NCT02172326	NCT00680056
NCT02172326	NCT02125734
NCT02172326	NCT06282861
NCT02172326	NCT03055988
NCT02172326	NCT01656005
NCT02172326	NCT01437748
NCT02172326	NCT02813200
NCT02172326	NCT00563381
NCT02172326	NCT03275116
NCT02172326	NCT01959516
NCT02172326	NCT02546349
NCT02172326	NCT01307189
NCT02172326	NCT01762800
NCT02172326	NCT00335621
NCT02172326	NCT00975195
NCT02172326	NCT00405236
NCT02172326	NCT01662986
NCT02172326	NCT01072396
NCT02172326	NCT01794780
NCT02172326	NCT03964207
NCT02172326	NCT05506865
NCT02172326	NCT02567214
NCT02172326	NCT01124422
NCT02172326	NCT02172508
NCT02172326	NCT00274079
NCT02172326	NCT01693003
NCT02172326	NCT00106821
NCT02172326	NCT03219866
NCT02172326	NCT01715311
NCT02172326	NCT00783250
NCT02172326	NCT02275481
NCT02172326	NCT03474081
NCT02172326	NCT00864812
NCT02172326	NCT02566031
NCT02172326	NCT01483625
NCT01316913
NCT06067828	NCT05970263
NCT02867761	NCT06282861
NCT01431287	NCT02812862
NCT01431287	NCT03240575
NCT01431287	NCT02853123
NCT01431287	NCT03055988
NCT01431287	NCT04231214
NCT01431287	NCT03152149
NCT01431287	NCT04223843
NCT01431287	NCT03425617
NCT01431287	NCT02683109
NCT03095456
NCT02683668
NCT01120691	NCT01922271
NCT01525615	NCT02812862
NCT01525615	NCT03240575
NCT01525615	NCT02853123
NCT01525615	NCT03055988
NCT01525615	NCT04231214
NCT01525615	NCT03152149
NCT01525615	NCT04223843
NCT01525615	NCT03425617
NCT01525615	NCT02683109
NCT01899742	NCT03478683
NCT01899742	NCT03478696
NCT01899742	NCT03474081
NCT01471171	NCT02181023
NCT01471171	NCT02375724
NCT01471171	NCT02972476
NCT01471171	NCT03181880
NCT01471171	NCT06282861
NCT01471171	NCT03275116
NCT01471171	NCT02153489
NCT01471171	NCT01966107
NCT02731846	NCT03478696
NCT02731846	NCT03478683
NCT02731846	NCT03474081
NCT01462929	NCT06282861
NCT01462929	NCT03275116
NCT04446637
NCT00500318	NCT02181023
NCT00500318	NCT02375724
NCT00500318	NCT02972476
NCT00500318	NCT03181880
NCT00500318	NCT06282861
NCT00500318	NCT03275116
NCT00500318	NCT02153489
NCT00500318	NCT01966107
NCT00891462	NCT02181023
NCT00891462	NCT02375724
NCT00891462	NCT02972476
NCT00891462	NCT03181880
NCT00891462	NCT06282861
NCT00891462	NCT03275116
NCT00891462	NCT02153489
NCT00891462	NCT01966107
NCT00970268	NCT02181023
NCT00970268	NCT02375724
NCT00970268	NCT02972476
NCT00970268	NCT03181880
NCT00970268	NCT06282861
NCT00970268	NCT03275116
NCT00970268	NCT02153489
NCT00970268	NCT01966107
NCT01395888	NCT03478683
NCT01395888	NCT03152149
NCT01395888	NCT03478696
NCT01395888	NCT03474081
NCT00435760	NCT06282861
NCT00435760	NCT03275116
NCT00157235	NCT00496470
NCT00157235	NCT01465906
NCT00157235	NCT00412204
NCT00157235	NCT01751113
NCT00157235	NCT00239408
NCT00157235	NCT00361959
NCT00157235	NCT01644734
NCT00157235	NCT00784550
NCT00157235	NCT01663987
NCT00157235	NCT02812862
NCT00157235	NCT04061161
NCT00157235	NCT06282861
NCT00157235	NCT01437748
NCT00157235	NCT02813200
NCT00157235	NCT00563381
NCT00157235	NCT03275116
NCT00157235	NCT01762800
NCT00157235	NCT01662986
NCT00157235	NCT03964207
NCT00157235	NCT02567214
NCT00157235	NCT01124422
NCT00157235	NCT00274079
NCT00157235	NCT00106821
NCT00157235	NCT03219866
NCT01045161	NCT02181023
NCT01045161	NCT02375724
NCT01045161	NCT02972476
NCT01045161	NCT03181880
NCT01045161	NCT06282861
NCT01045161	NCT03275116
NCT01045161	NCT02153489
NCT01045161	NCT01966107
NCT01462942	NCT03181880
NCT01462942	NCT06282861
NCT01462942	NCT03275116
NCT01462942	NCT02972476
NCT02172300	NCT02603393
NCT02172300	NCT00394485
NCT02172300	NCT03240575
NCT02172300	NCT04520230
NCT02172300	NCT03478683
NCT02172300	NCT00496470
NCT02172300	NCT02853123
NCT02172300	NCT03395002
NCT02172300	NCT05165485
NCT02172300	NCT02872090
NCT02172300	NCT00152984
NCT02172300	NCT02988869
NCT02172300	NCT00388882
NCT02172300	NCT00996697
NCT02172300	NCT03152149
NCT02172300	NCT01465906
NCT02172300	NCT03478696
NCT02172300	NCT00523991
NCT02172300	NCT00239421
NCT02172300	NCT04223843
NCT02172300	NCT03425617
NCT02172300	NCT02683109
NCT02172300	NCT00412204
NCT02172300	NCT02473237
NCT02172300	NCT01751113
NCT02172300	NCT00239408
NCT02172300	NCT00361959
NCT02172300	NCT02541006
NCT02172300	NCT00525512
NCT02172300	NCT02039050
NCT02172300	NCT04231214
NCT02172300	NCT01727024
NCT02172300	NCT00359788
NCT02172300	NCT00239499
NCT02172300	NCT00578968
NCT02172300	NCT00530842
NCT02172300	NCT01397890
NCT02172300	NCT00144196
NCT02172300	NCT01644734
NCT02172300	NCT01922271
NCT02172300	NCT00784550
NCT02172300	NCT01455129
NCT02172300	NCT01663987
NCT02172300	NCT02812862
NCT02172300	NCT04061161
NCT02172300	NCT00680056
NCT02172300	NCT02125734
NCT02172300	NCT06282861
NCT02172300	NCT03055988
NCT02172300	NCT01656005
NCT02172300	NCT01437748
NCT02172300	NCT02813200
NCT02172300	NCT00563381
NCT02172300	NCT03275116
NCT02172300	NCT01959516
NCT02172300	NCT02546349
NCT02172300	NCT01307189
NCT02172300	NCT01762800
NCT02172300	NCT00335621
NCT02172300	NCT00975195
NCT02172300	NCT00405236
NCT02172300	NCT01662986
NCT02172300	NCT01072396
NCT02172300	NCT01794780
NCT02172300	NCT03964207
NCT02172300	NCT05506865
NCT02172300	NCT02567214
NCT02172300	NCT01124422
NCT02172300	NCT02172508
NCT02172300	NCT00274079
NCT02172300	NCT01693003
NCT02172300	NCT00106821
NCT02172300	NCT03219866
NCT02172300	NCT01715311
NCT02172300	NCT00783250
NCT02172300	NCT02275481
NCT02172300	NCT03474081
NCT02172300	NCT00864812
NCT02172300	NCT02566031
NCT02172300	NCT01483625
NCT02796677	NCT06282861
NCT02796677	NCT03275116
NCT02937584	NCT05970263
NCT02937584	NCT06282861
NCT02257385
NCT01694771	NCT02812862
NCT01694771	NCT03240575
NCT01694771	NCT02853123
NCT01694771	NCT03055988
NCT01694771	NCT04231214
NCT01694771	NCT03152149
NCT01694771	NCT04223843
NCT01694771	NCT03425617
NCT01694771	NCT02683109
NCT02184611	NCT05535972
NCT02184611	NCT04923347
NCT02184611	NCT03478696
NCT02184611	NCT03478683
NCT02184611	NCT03467425
NCT02184611	NCT03474081
NCT01613326	NCT01922271
NCT01005901	NCT02371629
NCT01005901	NCT02181023
NCT01005901	NCT05970263
NCT01005901	NCT01922271
NCT01005901	NCT03081156
NCT01005901	NCT06282861
NCT01005901	NCT04606901
NCT02459080	NCT05165485
NCT02459080	NCT04655170
NCT02172807	NCT02603393
NCT02172807	NCT00394485
NCT02172807	NCT03240575
NCT02172807	NCT04520230
NCT02172807	NCT03478683
NCT02172807	NCT00496470
NCT02172807	NCT02853123
NCT02172807	NCT03395002
NCT02172807	NCT05165485
NCT02172807	NCT02872090
NCT02172807	NCT00152984
NCT02172807	NCT02988869
NCT02172807	NCT00388882
NCT02172807	NCT00996697
NCT02172807	NCT03152149
NCT02172807	NCT01465906
NCT02172807	NCT03478696
NCT02172807	NCT00523991
NCT02172807	NCT00239421
NCT02172807	NCT04223843
NCT02172807	NCT03425617
NCT02172807	NCT02683109
NCT02172807	NCT00412204
NCT02172807	NCT02473237
NCT02172807	NCT01751113
NCT02172807	NCT00239408
NCT02172807	NCT00361959
NCT02172807	NCT02541006
NCT02172807	NCT00525512
NCT02172807	NCT02039050
NCT02172807	NCT04231214
NCT02172807	NCT01727024
NCT02172807	NCT00359788
NCT02172807	NCT00239499
NCT02172807	NCT00578968
NCT02172807	NCT00530842
NCT02172807	NCT01397890
NCT02172807	NCT00144196
NCT02172807	NCT01644734
NCT02172807	NCT01922271
NCT02172807	NCT00784550
NCT02172807	NCT01455129
NCT02172807	NCT01663987
NCT02172807	NCT02812862
NCT02172807	NCT04061161
NCT02172807	NCT00680056
NCT02172807	NCT02125734
NCT02172807	NCT06282861
NCT02172807	NCT03055988
NCT02172807	NCT01656005
NCT02172807	NCT01437748
NCT02172807	NCT02813200
NCT02172807	NCT00563381
NCT02172807	NCT03275116
NCT02172807	NCT01959516
NCT02172807	NCT02546349
NCT02172807	NCT01307189
NCT02172807	NCT01762800
NCT02172807	NCT00335621
NCT02172807	NCT00975195
NCT02172807	NCT00405236
NCT02172807	NCT01662986
NCT02172807	NCT01072396
NCT02172807	NCT01794780
NCT02172807	NCT03964207
NCT02172807	NCT05506865
NCT02172807	NCT02567214
NCT02172807	NCT01124422
NCT02172807	NCT02172508
NCT02172807	NCT00274079
NCT02172807	NCT01693003
NCT02172807	NCT00106821
NCT02172807	NCT03219866
NCT02172807	NCT01715311
NCT02172807	NCT00783250
NCT02172807	NCT02275481
NCT02172807	NCT03474081
NCT02172807	NCT00864812
NCT02172807	NCT02566031
NCT02172807	NCT01483625
NCT00274573	NCT00496470
NCT00274573	NCT01465906
NCT00274573	NCT00412204
NCT00274573	NCT01751113
NCT00274573	NCT00239408
NCT00274573	NCT00361959
NCT00274573	NCT01644734
NCT00274573	NCT00784550
NCT00274573	NCT01663987
NCT00274573	NCT02812862
NCT00274573	NCT04061161
NCT00274573	NCT06282861
NCT00274573	NCT01437748
NCT00274573	NCT02813200
NCT00274573	NCT00563381
NCT00274573	NCT03275116
NCT00274573	NCT01762800
NCT00274573	NCT01662986
NCT00274573	NCT03964207
NCT00274573	NCT02567214
NCT00274573	NCT01124422
NCT00274573	NCT00274079
NCT00274573	NCT00106821
NCT00274573	NCT03219866
NCT01822899
NCT01702363	NCT05535972
NCT01702363	NCT05342558
NCT01702363	NCT04923347
NCT01702363	NCT03478696
NCT01702363	NCT03478683
NCT01702363	NCT03467425
NCT01702363	NCT03474081
NCT01702363	NCT02236611
NCT01154127	NCT02371629
NCT01154127	NCT02181023
NCT01154127	NCT05970263
NCT01154127	NCT01922271
NCT01154127	NCT03081156
NCT01154127	NCT06282861
NCT01154127	NCT04606901
NCT00846586	NCT06282861
NCT00846586	NCT01693003
NCT00846586	NCT01437748
NCT00846586	NCT02872090
NCT00846586	NCT01715311
NCT00846586	NCT01727024
NCT00846586	NCT01794780
NCT00846586	NCT05506865
NCT00846586	NCT02566031
NCT00846586	NCT02473237
NCT01431274	NCT02812862
NCT01431274	NCT03240575
NCT01431274	NCT02853123
NCT01431274	NCT03055988
NCT01431274	NCT04231214
NCT01431274	NCT03152149
NCT01431274	NCT04223843
NCT01431274	NCT03425617
NCT01431274	NCT02683109
NCT00274547	NCT02603393
NCT00274547	NCT00394485
NCT00274547	NCT03240575
NCT00274547	NCT04520230
NCT00274547	NCT03478683
NCT00274547	NCT00496470
NCT00274547	NCT02853123
NCT00274547	NCT03395002
NCT00274547	NCT05165485
NCT00274547	NCT02872090
NCT00274547	NCT00152984
NCT00274547	NCT02988869
NCT00274547	NCT00388882
NCT00274547	NCT00996697
NCT00274547	NCT03152149
NCT00274547	NCT01465906
NCT00274547	NCT03478696
NCT00274547	NCT00523991
NCT00274547	NCT00239421
NCT00274547	NCT04223843
NCT00274547	NCT03425617
NCT00274547	NCT02683109
NCT00274547	NCT00412204
NCT00274547	NCT02473237
NCT00274547	NCT01751113
NCT00274547	NCT00239408
NCT00274547	NCT00361959
NCT00274547	NCT02541006
NCT00274547	NCT00525512
NCT00274547	NCT02039050
NCT00274547	NCT04231214
NCT00274547	NCT01727024
NCT00274547	NCT00359788
NCT00274547	NCT00239499
NCT00274547	NCT00578968
NCT00274547	NCT00530842
NCT00274547	NCT01397890
NCT00274547	NCT00144196
NCT00274547	NCT01644734
NCT00274547	NCT01922271
NCT00274547	NCT00784550
NCT00274547	NCT01455129
NCT00274547	NCT01663987
NCT00274547	NCT02812862
NCT00274547	NCT04061161
NCT00274547	NCT00680056
NCT00274547	NCT02125734
NCT00274547	NCT06282861
NCT00274547	NCT03055988
NCT00274547	NCT01656005
NCT00274547	NCT01437748
NCT00274547	NCT02813200
NCT00274547	NCT00563381
NCT00274547	NCT03275116
NCT00274547	NCT01959516
NCT00274547	NCT02546349
NCT00274547	NCT01307189
NCT00274547	NCT01762800
NCT00274547	NCT00335621
NCT00274547	NCT00975195
NCT00274547	NCT00405236
NCT00274547	NCT01662986
NCT00274547	NCT01072396
NCT00274547	NCT01794780
NCT00274547	NCT03964207
NCT00274547	NCT05506865
NCT00274547	NCT02567214
NCT00274547	NCT01124422
NCT00274547	NCT02172508
NCT00274547	NCT00274079
NCT00274547	NCT01693003
NCT00274547	NCT00106821
NCT00274547	NCT03219866
NCT00274547	NCT01715311
NCT00274547	NCT00783250
NCT00274547	NCT02275481
NCT00274547	NCT03474081
NCT00274547	NCT00864812
NCT00274547	NCT02566031
NCT00274547	NCT01483625
NCT01969721	NCT03240575
NCT01969721	NCT03055988
NCT01712516	NCT06282861
NCT01727141	NCT06282861
NCT02172391	NCT02603393
NCT02172391	NCT00394485
NCT02172391	NCT03240575
NCT02172391	NCT04520230
NCT02172391	NCT03478683
NCT02172391	NCT00496470
NCT02172391	NCT02853123
NCT02172391	NCT03395002
NCT02172391	NCT05165485
NCT02172391	NCT02872090
NCT02172391	NCT00152984
NCT02172391	NCT02988869
NCT02172391	NCT00388882
NCT02172391	NCT00996697
NCT02172391	NCT03152149
NCT02172391	NCT01465906
NCT02172391	NCT03478696
NCT02172391	NCT00523991
NCT02172391	NCT00239421
NCT02172391	NCT04223843
NCT02172391	NCT03425617
NCT02172391	NCT02683109
NCT02172391	NCT00412204
NCT02172391	NCT02473237
NCT02172391	NCT01751113
NCT02172391	NCT00239408
NCT02172391	NCT00361959
NCT02172391	NCT02541006
NCT02172391	NCT00525512
NCT02172391	NCT02039050
NCT02172391	NCT04231214
NCT02172391	NCT01727024
NCT02172391	NCT00359788
NCT02172391	NCT00239499
NCT02172391	NCT00578968
NCT02172391	NCT00530842
NCT02172391	NCT01397890
NCT02172391	NCT00144196
NCT02172391	NCT01644734
NCT02172391	NCT01922271
NCT02172391	NCT00784550
NCT02172391	NCT01455129
NCT02172391	NCT01663987
NCT02172391	NCT02812862
NCT02172391	NCT04061161
NCT02172391	NCT00680056
NCT02172391	NCT02125734
NCT02172391	NCT06282861
NCT02172391	NCT03055988
NCT02172391	NCT01656005
NCT02172391	NCT01437748
NCT02172391	NCT02813200
NCT02172391	NCT00563381
NCT02172391	NCT03275116
NCT02172391	NCT01959516
NCT02172391	NCT02546349
NCT02172391	NCT01307189
NCT02172391	NCT01762800
NCT02172391	NCT00335621
NCT02172391	NCT00975195
NCT02172391	NCT00405236
NCT02172391	NCT01662986
NCT02172391	NCT01072396
NCT02172391	NCT01794780
NCT02172391	NCT03964207
NCT02172391	NCT05506865
NCT02172391	NCT02567214
NCT02172391	NCT01124422
NCT02172391	NCT02172508
NCT02172391	NCT00274079
NCT02172391	NCT01693003
NCT02172391	NCT00106821
NCT02172391	NCT03219866
NCT02172391	NCT01715311
NCT02172391	NCT00783250
NCT02172391	NCT02275481
NCT02172391	NCT03474081
NCT02172391	NCT00864812
NCT02172391	NCT02566031
NCT02172391	NCT01483625
NCT01536262	NCT02812862
NCT01536262	NCT03240575
NCT01536262	NCT02853123
NCT01536262	NCT03055988
NCT01536262	NCT04231214
NCT01536262	NCT03152149
NCT01536262	NCT04223843
NCT01536262	NCT03425617
NCT01536262	NCT02683109
NCT01315249	NCT06282861
NCT01716520	NCT05535972
NCT01716520	NCT05342558
NCT01716520	NCT04923347
NCT01716520	NCT03478696
NCT01716520	NCT03478683
NCT01716520	NCT03467425
NCT01716520	NCT03474081
NCT00274521	NCT02603393
NCT00274521	NCT00394485
NCT00274521	NCT03240575
NCT00274521	NCT04520230
NCT00274521	NCT03478683
NCT00274521	NCT00496470
NCT00274521	NCT02853123
NCT00274521	NCT03395002
NCT00274521	NCT05165485
NCT00274521	NCT02872090
NCT00274521	NCT00152984
NCT00274521	NCT02988869
NCT00274521	NCT00388882
NCT00274521	NCT00996697
NCT00274521	NCT03152149
NCT00274521	NCT01465906
NCT00274521	NCT03478696
NCT00274521	NCT00523991
NCT00274521	NCT00239421
NCT00274521	NCT04223843
NCT00274521	NCT03425617
NCT00274521	NCT02683109
NCT00274521	NCT00412204
NCT00274521	NCT02473237
NCT00274521	NCT01751113
NCT00274521	NCT00239408
NCT00274521	NCT00361959
NCT00274521	NCT02541006
NCT00274521	NCT00525512
NCT00274521	NCT02039050
NCT00274521	NCT04231214
NCT00274521	NCT01727024
NCT00274521	NCT00359788
NCT00274521	NCT00239499
NCT00274521	NCT00578968
NCT00274521	NCT00530842
NCT00274521	NCT01397890
NCT00274521	NCT00144196
NCT00274521	NCT01644734
NCT00274521	NCT01922271
NCT00274521	NCT00784550
NCT00274521	NCT01455129
NCT00274521	NCT01663987
NCT00274521	NCT02812862
NCT00274521	NCT04061161
NCT00274521	NCT00680056
NCT00274521	NCT02125734
NCT00274521	NCT06282861
NCT00274521	NCT03055988
NCT00274521	NCT01656005
NCT00274521	NCT01437748
NCT00274521	NCT02813200
NCT00274521	NCT00563381
NCT00274521	NCT03275116
NCT00274521	NCT01959516
NCT00274521	NCT02546349
NCT00274521	NCT01307189
NCT00274521	NCT01762800
NCT00274521	NCT00335621
NCT00274521	NCT00975195
NCT00274521	NCT00405236
NCT00274521	NCT01662986
NCT00274521	NCT01072396
NCT00274521	NCT01794780
NCT00274521	NCT03964207
NCT00274521	NCT05506865
NCT00274521	NCT02567214
NCT00274521	NCT01124422
NCT00274521	NCT02172508
NCT00274521	NCT00274079
NCT00274521	NCT01693003
NCT00274521	NCT00106821
NCT00274521	NCT03219866
NCT00274521	NCT01715311
NCT00274521	NCT00783250
NCT00274521	NCT02275481
NCT00274521	NCT03474081
NCT00274521	NCT00864812
NCT00274521	NCT02566031
NCT00274521	NCT01483625
NCT00274053	NCT02603393
NCT00274053	NCT00394485
NCT00274053	NCT03240575
NCT00274053	NCT04520230
NCT00274053	NCT03478683
NCT00274053	NCT00496470
NCT00274053	NCT02853123
NCT00274053	NCT03395002
NCT00274053	NCT05165485
NCT00274053	NCT02872090
NCT00274053	NCT00152984
NCT00274053	NCT02988869
NCT00274053	NCT00388882
NCT00274053	NCT00996697
NCT00274053	NCT03152149
NCT00274053	NCT01465906
NCT00274053	NCT03478696
NCT00274053	NCT00523991
NCT00274053	NCT00239421
NCT00274053	NCT04223843
NCT00274053	NCT03425617
NCT00274053	NCT02683109
NCT00274053	NCT00412204
NCT00274053	NCT02473237
NCT00274053	NCT01751113
NCT00274053	NCT00239408
NCT00274053	NCT00361959
NCT00274053	NCT02541006
NCT00274053	NCT00525512
NCT00274053	NCT02039050
NCT00274053	NCT04231214
NCT00274053	NCT01727024
NCT00274053	NCT00359788
NCT00274053	NCT00239499
NCT00274053	NCT00578968
NCT00274053	NCT00530842
NCT00274053	NCT01397890
NCT00274053	NCT00144196
NCT00274053	NCT01644734
NCT00274053	NCT01922271
NCT00274053	NCT00784550
NCT00274053	NCT01455129
NCT00274053	NCT01663987
NCT00274053	NCT02812862
NCT00274053	NCT04061161
NCT00274053	NCT00680056
NCT00274053	NCT02125734
NCT00274053	NCT06282861
NCT00274053	NCT03055988
NCT00274053	NCT01656005
NCT00274053	NCT01437748
NCT00274053	NCT02813200
NCT00274053	NCT00563381
NCT00274053	NCT03275116
NCT00274053	NCT01959516
NCT00274053	NCT02546349
NCT00274053	NCT01307189
NCT00274053	NCT01762800
NCT00274053	NCT00335621
NCT00274053	NCT00975195
NCT00274053	NCT00405236
NCT00274053	NCT01662986
NCT00274053	NCT01072396
NCT00274053	NCT01794780
NCT00274053	NCT03964207
NCT00274053	NCT05506865
NCT00274053	NCT02567214
NCT00274053	NCT01124422
NCT00274053	NCT02172508
NCT00274053	NCT00274079
NCT00274053	NCT01693003
NCT00274053	NCT00106821
NCT00274053	NCT03219866
NCT00274053	NCT01715311
NCT00274053	NCT00783250
NCT00274053	NCT02275481
NCT00274053	NCT03474081
NCT00274053	NCT00864812
NCT00274053	NCT02566031
NCT00274053	NCT01483625
NCT01709864	NCT02371629
NCT01709864	NCT02181023
NCT01709864	NCT05970263
NCT01709864	NCT01922271
NCT01709864	NCT03081156
NCT01709864	NCT06282861
NCT01709864	NCT04606901
NCT04320342
NCT02014480	NCT05535972
NCT02014480	NCT05342558
NCT02014480	NCT04923347
NCT02014480	NCT03478696
NCT02014480	NCT03478683
NCT02014480	NCT03467425
NCT02014480	NCT03474081
NCT00277264	NCT02603393
NCT00277264	NCT00394485
NCT00277264	NCT03240575
NCT00277264	NCT04520230
NCT00277264	NCT03478683
NCT00277264	NCT00496470
NCT00277264	NCT02853123
NCT00277264	NCT03395002
NCT00277264	NCT05165485
NCT00277264	NCT02872090
NCT00277264	NCT00152984
NCT00277264	NCT02988869
NCT00277264	NCT00388882
NCT00277264	NCT00996697
NCT00277264	NCT03152149
NCT00277264	NCT01465906
NCT00277264	NCT03478696
NCT00277264	NCT00523991
NCT00277264	NCT00239421
NCT00277264	NCT04223843
NCT00277264	NCT03425617
NCT00277264	NCT02683109
NCT00277264	NCT00412204
NCT00277264	NCT02473237
NCT00277264	NCT01751113
NCT00277264	NCT00239408
NCT00277264	NCT00361959
NCT00277264	NCT02541006
NCT00277264	NCT00525512
NCT00277264	NCT02039050
NCT00277264	NCT04231214
NCT00277264	NCT01727024
NCT00277264	NCT00359788
NCT00277264	NCT00239499
NCT00277264	NCT00578968
NCT00277264	NCT00530842
NCT00277264	NCT01397890
NCT00277264	NCT00144196
NCT00277264	NCT01644734
NCT00277264	NCT01922271
NCT00277264	NCT00784550
NCT00277264	NCT01455129
NCT00277264	NCT01663987
NCT00277264	NCT02812862
NCT00277264	NCT04061161
NCT00277264	NCT00680056
NCT00277264	NCT02125734
NCT00277264	NCT06282861
NCT00277264	NCT03055988
NCT00277264	NCT01656005
NCT00277264	NCT01437748
NCT00277264	NCT02813200
NCT00277264	NCT00563381
NCT00277264	NCT03275116
NCT00277264	NCT01959516
NCT00277264	NCT02546349
NCT00277264	NCT01307189
NCT00277264	NCT01762800
NCT00277264	NCT00335621
NCT00277264	NCT00975195
NCT00277264	NCT00405236
NCT00277264	NCT01662986
NCT00277264	NCT01072396
NCT00277264	NCT01794780
NCT00277264	NCT03964207
NCT00277264	NCT05506865
NCT00277264	NCT02567214
NCT00277264	NCT01124422
NCT00277264	NCT02172508
NCT00277264	NCT00274079
NCT00277264	NCT01693003
NCT00277264	NCT00106821
NCT00277264	NCT03219866
NCT00277264	NCT01715311
NCT00277264	NCT00783250
NCT00277264	NCT02275481
NCT00277264	NCT03474081
NCT00277264	NCT00864812
NCT00277264	NCT02566031
NCT00277264	NCT01483625
NCT05890638
NCT01817764
NCT02467452
NCT01316900
NCT00900731	NCT06282861
NCT00900731	NCT01693003
NCT00900731	NCT01437748
NCT00900731	NCT02872090
NCT00900731	NCT01715311
NCT00900731	NCT01727024
NCT00900731	NCT01794780
NCT00900731	NCT05506865
NCT00900731	NCT02566031
NCT00900731	NCT02473237
NCT01001494	NCT02181023
NCT01001494	NCT02375724
NCT01001494	NCT02972476
NCT01001494	NCT03181880
NCT01001494	NCT06282861
NCT01001494	NCT03275116
NCT01001494	NCT02153489
NCT01001494	NCT01966107
NCT01777334	NCT03478683
NCT01777334	NCT03478696
NCT01777334	NCT03474081
NCT01529632	NCT06282861
NCT00274014	NCT02603393
NCT00274014	NCT00394485
NCT00274014	NCT03240575
NCT00274014	NCT04520230
NCT00274014	NCT03478683
NCT00274014	NCT00496470
NCT00274014	NCT02853123
NCT00274014	NCT03395002
NCT00274014	NCT05165485
NCT00274014	NCT02872090
NCT00274014	NCT00152984
NCT00274014	NCT02988869
NCT00274014	NCT00388882
NCT00274014	NCT00996697
NCT00274014	NCT03152149
NCT00274014	NCT01465906
NCT00274014	NCT03478696
NCT00274014	NCT00523991
NCT00274014	NCT00239421
NCT00274014	NCT04223843
NCT00274014	NCT03425617
NCT00274014	NCT02683109
NCT00274014	NCT00412204
NCT00274014	NCT02473237
NCT00274014	NCT01751113
NCT00274014	NCT00239408
NCT00274014	NCT00361959
NCT00274014	NCT02541006
NCT00274014	NCT00525512
NCT00274014	NCT02039050
NCT00274014	NCT04231214
NCT00274014	NCT01727024
NCT00274014	NCT00359788
NCT00274014	NCT00239499
NCT00274014	NCT00578968
NCT00274014	NCT00530842
NCT00274014	NCT01397890
NCT00274014	NCT00144196
NCT00274014	NCT01644734
NCT00274014	NCT01922271
NCT00274014	NCT00784550
NCT00274014	NCT01455129
NCT00274014	NCT01663987
NCT00274014	NCT02812862
NCT00274014	NCT04061161
NCT00274014	NCT00680056
NCT00274014	NCT02125734
NCT00274014	NCT06282861
NCT00274014	NCT03055988
NCT00274014	NCT01656005
NCT00274014	NCT01437748
NCT00274014	NCT02813200
NCT00274014	NCT00563381
NCT00274014	NCT03275116
NCT00274014	NCT01959516
NCT00274014	NCT02546349
NCT00274014	NCT01307189
NCT00274014	NCT01762800
NCT00274014	NCT00335621
NCT00274014	NCT00975195
NCT00274014	NCT00405236
NCT00274014	NCT01662986
NCT00274014	NCT01072396
NCT00274014	NCT01794780
NCT00274014	NCT03964207
NCT00274014	NCT05506865
NCT00274014	NCT02567214
NCT00274014	NCT01124422
NCT00274014	NCT02172508
NCT00274014	NCT00274079
NCT00274014	NCT01693003
NCT00274014	NCT00106821
NCT00274014	NCT03219866
NCT00274014	NCT01715311
NCT00274014	NCT00783250
NCT00274014	NCT02275481
NCT00274014	NCT03474081
NCT00274014	NCT00864812
NCT00274014	NCT02566031
NCT00274014	NCT01483625
NCT01908140
NCT01772147
NCT00358436	NCT02181023
NCT00358436	NCT02375724
NCT00358436	NCT02972476
NCT00358436	NCT03181880
NCT00358436	NCT06282861
NCT00358436	NCT03275116
NCT00358436	NCT02153489
NCT00358436	NCT01966107
NCT02164513	NCT05535972
NCT02164513	NCT04923347
NCT02164513	NCT03478696
NCT02164513	NCT03478683
NCT02164513	NCT03467425
NCT02164513	NCT03474081
NCT01636401	NCT02181023
NCT01636401	NCT02375724
NCT01636401	NCT02972476
NCT01636401	NCT03181880
NCT01636401	NCT06282861
NCT01636401	NCT03275116
NCT01636401	NCT02153489
NCT01636401	NCT01966107
NCT01559116	NCT02812862
NCT01559116	NCT03240575
NCT01559116	NCT02853123
NCT01559116	NCT03055988
NCT01559116	NCT04231214
NCT01559116	NCT03152149
NCT01559116	NCT04223843
NCT01559116	NCT03425617
NCT01559116	NCT02683109
NCT00274092	NCT00388882
NCT00274092	NCT03219866
NCT03268226	NCT04737655
NCT01437540	NCT03181880
NCT01437540	NCT06282861
NCT01437540	NCT03275116
NCT01437540	NCT02972476
NCT00308191	NCT06282861
NCT00308191	NCT03275116
NCT00877383	NCT06282861
NCT00877383	NCT01693003
NCT00877383	NCT01437748
NCT00877383	NCT02872090
NCT00877383	NCT01715311
NCT00877383	NCT01727024
NCT00877383	NCT01794780
NCT00877383	NCT05506865
NCT00877383	NCT02566031
NCT00877383	NCT02473237
NCT02629965	NCT02812862
NCT02629965	NCT03240575
NCT02629965	NCT02853123
NCT02629965	NCT03055988
NCT02629965	NCT04231214
NCT02629965	NCT03152149
NCT02629965	NCT04223843
NCT02629965	NCT03425617
NCT02629965	NCT02683109
NCT01627327
NCT01772134
NCT03162055
NCT00000568	NCT00202176
NCT00000568	NCT00911651
NCT00000568	NCT00388882
NCT00000568	NCT04655170
NCT00000568	NCT02182856
NCT00000568	NCT01691482
NCT00000568	NCT01415518
NCT00000568	NCT01943552
NCT00000568	NCT00359788
NCT00000568	NCT03219866
NCT00000568	NCT02576626
NCT00000568	NCT02103374
NCT00000568	NCT01253473
NCT00274027	NCT00496470
NCT00274027	NCT01465906
NCT00274027	NCT00412204
NCT00274027	NCT01751113
NCT00274027	NCT00239408
NCT00274027	NCT00361959
NCT00274027	NCT01644734
NCT00274027	NCT00784550
NCT00274027	NCT01663987
NCT00274027	NCT02812862
NCT00274027	NCT04061161
NCT00274027	NCT06282861
NCT00274027	NCT01437748
NCT00274027	NCT02813200
NCT00274027	NCT00563381
NCT00274027	NCT03275116
NCT00274027	NCT01762800
NCT00274027	NCT01662986
NCT00274027	NCT03964207
NCT00274027	NCT02567214
NCT00274027	NCT01124422
NCT00274027	NCT00274079
NCT00274027	NCT00106821
NCT00274027	NCT03219866
NCT01917331
NCT00363896	NCT02181023
NCT00363896	NCT02375724
NCT00363896	NCT02972476
NCT00363896	NCT03181880
NCT00363896	NCT06282861
NCT00363896	NCT03275116
NCT00363896	NCT02153489
NCT00363896	NCT01966107
NCT00274508	NCT00496470
NCT00274508	NCT01465906
NCT00274508	NCT00412204
NCT00274508	NCT01751113
NCT00274508	NCT00239408
NCT00274508	NCT00361959
NCT00274508	NCT01644734
NCT00274508	NCT00784550
NCT00274508	NCT01663987
NCT00274508	NCT02812862
NCT00274508	NCT04061161
NCT00274508	NCT06282861
NCT00274508	NCT01437748
NCT00274508	NCT02813200
NCT00274508	NCT00563381
NCT00274508	NCT03275116
NCT00274508	NCT01762800
NCT00274508	NCT01662986
NCT00274508	NCT03964207
NCT00274508	NCT02567214
NCT00274508	NCT01124422
NCT00274508	NCT00274079
NCT00274508	NCT00106821
NCT00274508	NCT03219866
NCT02085161	NCT02812862
NCT02085161	NCT03240575
NCT02085161	NCT02853123
NCT02085161	NCT03055988
NCT02085161	NCT04231214
NCT02085161	NCT03152149
NCT02085161	NCT04223843
NCT02085161	NCT03425617
NCT02085161	NCT02683109
NCT00615459	NCT06282861
NCT00615459	NCT01693003
NCT00615459	NCT01437748
NCT00615459	NCT02872090
NCT00615459	NCT01715311
NCT00615459	NCT01727024
NCT00615459	NCT01794780
NCT00615459	NCT02473237
NCT00615459	NCT05506865
NCT00615459	NCT02566031
NCT02207829	NCT03478683
NCT02207829	NCT03478696
NCT02207829	NCT03474081
NCT02172378	NCT02603393
NCT02172378	NCT00394485
NCT02172378	NCT03240575
NCT02172378	NCT04520230
NCT02172378	NCT03478683
NCT02172378	NCT00496470
NCT02172378	NCT02853123
NCT02172378	NCT03395002
NCT02172378	NCT05165485
NCT02172378	NCT02872090
NCT02172378	NCT00152984
NCT02172378	NCT02988869
NCT02172378	NCT00388882
NCT02172378	NCT00996697
NCT02172378	NCT03152149
NCT02172378	NCT01465906
NCT02172378	NCT03478696
NCT02172378	NCT00523991
NCT02172378	NCT00239421
NCT02172378	NCT04223843
NCT02172378	NCT03425617
NCT02172378	NCT02683109
NCT02172378	NCT00412204
NCT02172378	NCT02473237
NCT02172378	NCT01751113
NCT02172378	NCT00239408
NCT02172378	NCT00361959
NCT02172378	NCT02541006
NCT02172378	NCT00525512
NCT02172378	NCT02039050
NCT02172378	NCT04231214
NCT02172378	NCT01727024
NCT02172378	NCT00359788
NCT02172378	NCT00239499
NCT02172378	NCT00578968
NCT02172378	NCT00530842
NCT02172378	NCT01397890
NCT02172378	NCT00144196
NCT02172378	NCT01644734
NCT02172378	NCT01922271
NCT02172378	NCT00784550
NCT02172378	NCT01455129
NCT02172378	NCT01663987
NCT02172378	NCT02812862
NCT02172378	NCT04061161
NCT02172378	NCT00680056
NCT02172378	NCT02125734
NCT02172378	NCT06282861
NCT02172378	NCT03055988
NCT02172378	NCT01656005
NCT02172378	NCT01437748
NCT02172378	NCT02813200
NCT02172378	NCT00563381
NCT02172378	NCT03275116
NCT02172378	NCT01959516
NCT02172378	NCT02546349
NCT02172378	NCT01307189
NCT02172378	NCT01762800
NCT02172378	NCT00335621
NCT02172378	NCT00975195
NCT02172378	NCT00405236
NCT02172378	NCT01662986
NCT02172378	NCT01072396
NCT02172378	NCT01794780
NCT02172378	NCT03964207
NCT02172378	NCT05506865
NCT02172378	NCT02567214
NCT02172378	NCT01124422
NCT02172378	NCT02172508
NCT02172378	NCT00274079
NCT02172378	NCT01693003
NCT02172378	NCT00106821
NCT02172378	NCT03219866
NCT02172378	NCT01715311
NCT02172378	NCT00783250
NCT02172378	NCT02275481
NCT02172378	NCT03474081
NCT02172378	NCT00864812
NCT02172378	NCT02566031
NCT02172378	NCT01483625
NCT00929110	NCT06282861
NCT00929110	NCT01922271
NCT02518139	NCT05165485
NCT00462540
NCT01387230	NCT05535972
NCT01387230	NCT05342558
NCT01387230	NCT04923347
NCT01387230	NCT03478696
NCT01387230	NCT03478683
NCT01387230	NCT03467425
NCT01387230	NCT03474081
NCT01387230	NCT02236611
NCT01202188	NCT06282861
NCT01202188	NCT02872090
NCT02172456	NCT02603393
NCT02172456	NCT00394485
NCT02172456	NCT03240575
NCT02172456	NCT04520230
NCT02172456	NCT03478683
NCT02172456	NCT00496470
NCT02172456	NCT02853123
NCT02172456	NCT03395002
NCT02172456	NCT05165485
NCT02172456	NCT02872090
NCT02172456	NCT00152984
NCT02172456	NCT02988869
NCT02172456	NCT00388882
NCT02172456	NCT00996697
NCT02172456	NCT03152149
NCT02172456	NCT01465906
NCT02172456	NCT03478696
NCT02172456	NCT00523991
NCT02172456	NCT00239421
NCT02172456	NCT04223843
NCT02172456	NCT03425617
NCT02172456	NCT02683109
NCT02172456	NCT00412204
NCT02172456	NCT02473237
NCT02172456	NCT01751113
NCT02172456	NCT00239408
NCT02172456	NCT00361959
NCT02172456	NCT02541006
NCT02172456	NCT00525512
NCT02172456	NCT02039050
NCT02172456	NCT04231214
NCT02172456	NCT01727024
NCT02172456	NCT00359788
NCT02172456	NCT00239499
NCT02172456	NCT00578968
NCT02172456	NCT00530842
NCT02172456	NCT01397890
NCT02172456	NCT00144196
NCT02172456	NCT01644734
NCT02172456	NCT01922271
NCT02172456	NCT00784550
NCT02172456	NCT01455129
NCT02172456	NCT01663987
NCT02172456	NCT02812862
NCT02172456	NCT04061161
NCT02172456	NCT00680056
NCT02172456	NCT02125734
NCT02172456	NCT06282861
NCT02172456	NCT03055988
NCT02172456	NCT01656005
NCT02172456	NCT01437748
NCT02172456	NCT02813200
NCT02172456	NCT00563381
NCT02172456	NCT03275116
NCT02172456	NCT01959516
NCT02172456	NCT02546349
NCT02172456	NCT01307189
NCT02172456	NCT01762800
NCT02172456	NCT00335621
NCT02172456	NCT00975195
NCT02172456	NCT00405236
NCT02172456	NCT01662986
NCT02172456	NCT01072396
NCT02172456	NCT01794780
NCT02172456	NCT03964207
NCT02172456	NCT05506865
NCT02172456	NCT02567214
NCT02172456	NCT01124422
NCT02172456	NCT02172508
NCT02172456	NCT00274079
NCT02172456	NCT01693003
NCT02172456	NCT00106821
NCT02172456	NCT03219866
NCT02172456	NCT01715311
NCT02172456	NCT00783250
NCT02172456	NCT02275481
NCT02172456	NCT03474081
NCT02172456	NCT00864812
NCT02172456	NCT02566031
NCT02172456	NCT01483625
NCT01313637	NCT05535972
NCT01313637	NCT05342558
NCT01313637	NCT04923347
NCT01313637	NCT03478696
NCT01313637	NCT03478683
NCT01313637	NCT03467425
NCT01313637	NCT03474081
NCT02006732	NCT02812862
NCT02006732	NCT03240575
NCT02006732	NCT02853123
NCT02006732	NCT03055988
NCT02006732	NCT04231214
NCT02006732	NCT03152149
NCT02006732	NCT04223843
NCT02006732	NCT03425617
NCT02006732	NCT02683109
NCT03573817	NCT04655170
NCT01294787	NCT06282861
NCT01294787	NCT01693003
NCT01294787	NCT01437748
NCT01294787	NCT02872090
NCT01294787	NCT01715311
NCT01294787	NCT01727024
NCT01294787	NCT01794780
NCT01294787	NCT05506865
NCT01294787	NCT02566031
NCT01294787	NCT02473237
NCT01854658	NCT06282861
NCT01854658	NCT05970263
NCT02487446	NCT05535972
NCT02487446	NCT05342558
NCT02487446	NCT04923347
NCT02487446	NCT03478696
NCT02487446	NCT03478683
NCT02487446	NCT03467425
NCT02487446	NCT03474081
NCT01572792	NCT03181880
NCT01572792	NCT06282861
NCT01572792	NCT03275116
NCT01572792	NCT02972476
NCT02343458	NCT06282861
NCT02343458	NCT05970263
NCT06040424
NCT00845728	NCT06282861
NCT00845728	NCT01693003
NCT00845728	NCT01437748
NCT00845728	NCT02872090
NCT00845728	NCT01715311
NCT00845728	NCT01727024
NCT00845728	NCT01794780
NCT00845728	NCT05506865
NCT00845728	NCT02566031
NCT00845728	NCT02473237
NCT02512510	NCT05165485
NCT02512510	NCT04655170
NCT02173691	NCT02603393
NCT02173691	NCT03240575
NCT02173691	NCT03395002
NCT02173691	NCT00239421
NCT02173691	NCT01751113
NCT02173691	NCT00361959
NCT02173691	NCT00239499
NCT02173691	NCT00530842
NCT02173691	NCT00784550
NCT02173691	NCT06282861
NCT02173691	NCT03055988
NCT02173691	NCT02813200
NCT02173691	NCT00563381
NCT02173691	NCT02546349
NCT02173691	NCT01762800
NCT02173691	NCT00975195
NCT02173691	NCT01124422
NCT02173691	NCT00864812
NCT01715298	NCT02371629
NCT01715298	NCT02181023
NCT01715298	NCT05970263
NCT01715298	NCT01922271
NCT01715298	NCT03081156
NCT01715298	NCT06282861
NCT01715298	NCT04606901
NCT00281567	NCT02603393
NCT00281567	NCT00394485
NCT00281567	NCT03240575
NCT00281567	NCT04520230
NCT00281567	NCT03478683
NCT00281567	NCT00496470
NCT00281567	NCT02853123
NCT00281567	NCT03395002
NCT00281567	NCT05165485
NCT00281567	NCT02872090
NCT00281567	NCT00152984
NCT00281567	NCT02988869
NCT00281567	NCT00388882
NCT00281567	NCT00996697
NCT00281567	NCT03152149
NCT00281567	NCT01465906
NCT00281567	NCT03478696
NCT00281567	NCT00523991
NCT00281567	NCT00239421
NCT00281567	NCT04223843
NCT00281567	NCT03425617
NCT00281567	NCT02683109
NCT00281567	NCT00412204
NCT00281567	NCT02473237
NCT00281567	NCT01751113
NCT00281567	NCT00239408
NCT00281567	NCT00361959
NCT00281567	NCT02541006
NCT00281567	NCT00525512
NCT00281567	NCT02039050
NCT00281567	NCT04231214
NCT00281567	NCT01727024
NCT00281567	NCT00359788
NCT00281567	NCT00239499
NCT00281567	NCT00578968
NCT00281567	NCT00530842
NCT00281567	NCT01397890
NCT00281567	NCT00144196
NCT00281567	NCT01644734
NCT00281567	NCT01922271
NCT00281567	NCT00784550
NCT00281567	NCT01455129
NCT00281567	NCT01663987
NCT00281567	NCT02812862
NCT00281567	NCT04061161
NCT00281567	NCT00680056
NCT00281567	NCT02125734
NCT00281567	NCT06282861
NCT00281567	NCT03055988
NCT00281567	NCT01656005
NCT00281567	NCT01437748
NCT00281567	NCT02813200
NCT00281567	NCT00563381
NCT00281567	NCT03275116
NCT00281567	NCT01959516
NCT00281567	NCT02546349
NCT00281567	NCT01307189
NCT00281567	NCT01762800
NCT00281567	NCT00335621
NCT00281567	NCT00975195
NCT00281567	NCT00405236
NCT00281567	NCT01662986
NCT00281567	NCT01072396
NCT00281567	NCT01794780
NCT00281567	NCT03964207
NCT00281567	NCT05506865
NCT00281567	NCT02567214
NCT00281567	NCT01124422
NCT00281567	NCT02172508
NCT00281567	NCT00274079
NCT00281567	NCT01693003
NCT00281567	NCT00106821
NCT00281567	NCT03219866
NCT00281567	NCT01715311
NCT00281567	NCT00783250
NCT00281567	NCT02275481
NCT00281567	NCT03474081
NCT00281567	NCT00864812
NCT00281567	NCT02566031
NCT00281567	NCT01483625
NCT03262012	NCT05970263
NCT01040689	NCT02812862
NCT01040689	NCT03240575
NCT01040689	NCT02853123
NCT01040689	NCT03055988
NCT01040689	NCT04231214
NCT01040689	NCT03152149
NCT01040689	NCT04223843
NCT01040689	NCT03425617
NCT01040689	NCT02683109
NCT00999908	NCT06282861
NCT00999908	NCT01693003
NCT00999908	NCT01437748
NCT00999908	NCT02872090
NCT00999908	NCT01715311
NCT00999908	NCT01727024
NCT00999908	NCT01794780
NCT00999908	NCT05506865
NCT00999908	NCT02566031
NCT00999908	NCT02473237
NCT01328444	NCT05535972
NCT01328444	NCT05342558
NCT01328444	NCT04923347
NCT01328444	NCT03478696
NCT01328444	NCT03478683
NCT01328444	NCT03467425
NCT01328444	NCT03474081
NCT01376388	NCT05535972
NCT01376388	NCT05342558
NCT01376388	NCT04923347
NCT01376388	NCT03478696
NCT01376388	NCT03478683
NCT01376388	NCT03467425
NCT01376388	NCT03474081
NCT01376388	NCT02236611
NCT01316887	NCT05535972
NCT01316887	NCT05342558
NCT01316887	NCT04923347
NCT01316887	NCT03478696
NCT01316887	NCT03478683
NCT01316887	NCT03467425
NCT01316887	NCT03474081
NCT01316887	NCT02236611
NCT00274560	NCT02603393
NCT00274560	NCT03240575
NCT00274560	NCT03395002
NCT00274560	NCT00239421
NCT00274560	NCT01751113
NCT00274560	NCT00361959
NCT00274560	NCT00239499
NCT00274560	NCT00530842
NCT00274560	NCT00784550
NCT00274560	NCT06282861
NCT00274560	NCT03055988
NCT00274560	NCT02813200
NCT00274560	NCT00563381
NCT00274560	NCT02546349
NCT00274560	NCT01762800
NCT00274560	NCT00975195
NCT00274560	NCT01124422
NCT00274560	NCT00864812
NCT01323660	NCT05535972
NCT01323660	NCT05342558
NCT01323660	NCT04923347
NCT01323660	NCT03478696
NCT01323660	NCT03478683
NCT01323660	NCT03467425
NCT01323660	NCT03474081
NCT00274534	NCT02603393
NCT00274534	NCT03240575
NCT00274534	NCT03395002
NCT00274534	NCT00239421
NCT00274534	NCT01751113
NCT00274534	NCT00361959
NCT00274534	NCT00239499
NCT00274534	NCT00530842
NCT00274534	NCT00784550
NCT00274534	NCT06282861
NCT00274534	NCT03055988
NCT00274534	NCT02813200
NCT00274534	NCT00563381
NCT00274534	NCT02546349
NCT00274534	NCT01762800
NCT00274534	NCT00975195
NCT00274534	NCT01124422
NCT00274534	NCT00864812
NCT02172430	NCT02603393
NCT02172430	NCT00394485
NCT02172430	NCT03240575
NCT02172430	NCT04520230
NCT02172430	NCT03478683
NCT02172430	NCT00496470
NCT02172430	NCT02853123
NCT02172430	NCT03395002
NCT02172430	NCT05165485
NCT02172430	NCT02872090
NCT02172430	NCT00152984
NCT02172430	NCT02988869
NCT02172430	NCT00388882
NCT02172430	NCT00996697
NCT02172430	NCT03152149
NCT02172430	NCT01465906
NCT02172430	NCT03478696
NCT02172430	NCT00523991
NCT02172430	NCT00239421
NCT02172430	NCT04223843
NCT02172430	NCT03425617
NCT02172430	NCT02683109
NCT02172430	NCT00412204
NCT02172430	NCT02473237
NCT02172430	NCT01751113
NCT02172430	NCT00239408
NCT02172430	NCT00361959
NCT02172430	NCT02541006
NCT02172430	NCT00525512
NCT02172430	NCT02039050
NCT02172430	NCT04231214
NCT02172430	NCT01727024
NCT02172430	NCT00359788
NCT02172430	NCT00239499
NCT02172430	NCT00578968
NCT02172430	NCT00530842
NCT02172430	NCT01397890
NCT02172430	NCT00144196
NCT02172430	NCT01644734
NCT02172430	NCT01922271
NCT02172430	NCT00784550
NCT02172430	NCT01455129
NCT02172430	NCT01663987
NCT02172430	NCT02812862
NCT02172430	NCT04061161
NCT02172430	NCT00680056
NCT02172430	NCT02125734
NCT02172430	NCT06282861
NCT02172430	NCT03055988
NCT02172430	NCT01656005
NCT02172430	NCT01437748
NCT02172430	NCT02813200
NCT02172430	NCT00563381
NCT02172430	NCT03275116
NCT02172430	NCT01959516
NCT02172430	NCT02546349
NCT02172430	NCT01307189
NCT02172430	NCT01762800
NCT02172430	NCT00335621
NCT02172430	NCT00975195
NCT02172430	NCT00405236
NCT02172430	NCT01662986
NCT02172430	NCT01072396
NCT02172430	NCT01794780
NCT02172430	NCT03964207
NCT02172430	NCT05506865
NCT02172430	NCT02567214
NCT02172430	NCT01124422
NCT02172430	NCT02172508
NCT02172430	NCT00274079
NCT02172430	NCT01693003
NCT02172430	NCT00106821
NCT02172430	NCT03219866
NCT02172430	NCT01715311
NCT02172430	NCT00783250
NCT02172430	NCT02275481
NCT02172430	NCT03474081
NCT02172430	NCT00864812
NCT02172430	NCT02566031
NCT02172430	NCT01483625
NCT01044459	NCT02181023
NCT01044459	NCT02375724
NCT01044459	NCT02972476
NCT01044459	NCT03181880
NCT01044459	NCT06282861
NCT01044459	NCT03275116
NCT01044459	NCT02153489
NCT01044459	NCT01966107
NCT02345161	NCT03478683
NCT02345161	NCT03478696
NCT01964352	NCT02812862
NCT01964352	NCT03240575
NCT01964352	NCT02853123
NCT01964352	NCT03055988
NCT01964352	NCT04231214
NCT01964352	NCT03152149
NCT01964352	NCT04223843
NCT01964352	NCT03425617
NCT01964352	NCT02683109
NCT01566604	NCT02371629
NCT01566604	NCT02181023
NCT01566604	NCT05970263
NCT01566604	NCT01922271
NCT01566604	NCT03081156
NCT01566604	NCT06282861
NCT01566604	NCT04606901
NCT00274066
NCT02296138	NCT02812862
NCT02296138	NCT03240575
NCT02296138	NCT02853123
NCT02296138	NCT03055988
NCT02296138	NCT04231214
NCT02296138	NCT03152149
NCT02296138	NCT04223843
NCT02296138	NCT03425617
NCT02296138	NCT02683109
NCT02487498	NCT05535972
NCT02487498	NCT05342558
NCT02487498	NCT04923347
NCT02487498	NCT03478696
NCT02487498	NCT03478683
NCT02487498	NCT03467425
NCT02487498	NCT03474081
NCT01757015	NCT02371629
NCT01757015	NCT02181023
NCT01757015	NCT05970263
NCT01757015	NCT01922271
NCT01757015	NCT03081156
NCT01757015	NCT06282861
NCT01757015	NCT04606901
NCT00274040	NCT00388882
NCT00274040	NCT00359788
NCT00274040	NCT03219866
NCT02172287	NCT02603393
NCT02172287	NCT03240575
NCT02172287	NCT03395002
NCT02172287	NCT00239421
NCT02172287	NCT01751113
NCT02172287	NCT00361959
NCT02172287	NCT00239499
NCT02172287	NCT00530842
NCT02172287	NCT00784550
NCT02172287	NCT06282861
NCT02172287	NCT03055988
NCT02172287	NCT02813200
NCT02172287	NCT00563381
NCT02172287	NCT02546349
NCT02172287	NCT01762800
NCT02172287	NCT00975195
NCT02172287	NCT01124422
NCT02172287	NCT00864812
NCT00463567
NCT01012765	NCT06282861
NCT01012765	NCT01693003
NCT01012765	NCT01437748
NCT01012765	NCT02872090
NCT01012765	NCT01715311
NCT01012765	NCT01727024
NCT01012765	NCT01794780
NCT01012765	NCT05506865
NCT01012765	NCT02566031
NCT01012765	NCT02473237
NCT01533922	NCT02812862
NCT01533922	NCT03240575
NCT01533922	NCT02853123
NCT01533922	NCT03055988
NCT01533922	NCT04231214
NCT01533922	NCT03152149
NCT01533922	NCT04223843
NCT01533922	NCT03425617
NCT01533922	NCT02683109
NCT02172794	NCT02603393
NCT02172794	NCT03240575
NCT02172794	NCT03395002
NCT02172794	NCT00239421
NCT02172794	NCT01751113
NCT02172794	NCT00361959
NCT02172794	NCT00239499
NCT02172794	NCT00530842
NCT02172794	NCT00784550
NCT02172794	NCT06282861
NCT02172794	NCT03055988
NCT02172794	NCT02813200
NCT02172794	NCT00563381
NCT02172794	NCT02546349
NCT02172794	NCT01762800
NCT02172794	NCT00975195
NCT02172794	NCT01124422
NCT02172794	NCT00864812
NCT01533935	NCT02812862
NCT01533935	NCT03240575
NCT01533935	NCT02853123
NCT01533935	NCT03055988
NCT01533935	NCT04231214
NCT01533935	NCT03152149
NCT01533935	NCT04223843
NCT01533935	NCT03425617
NCT01533935	NCT02683109
NCT04963270
NCT02447029
NCT01708330
NCT00427648	NCT06250543
NCT01968005
NCT01694134
NCT01580228
NCT05304585
NCT00754819	NCT04848857
NCT00754819	NCT01906749
NCT00754819	NCT02594111
NCT00754819	NCT04949516
NCT00514917
NCT03119857
NCT00436839
NCT03834506
NCT00283062
NCT04907227
NCT03070886
NCT00764166	NCT00280098
NCT01952223
NCT00744497
NCT00417079
NCT00705822
NCT00110214
NCT03013751
NCT05918211
NCT02741115
NCT00078949
NCT01805557
NCT00006250
NCT00551239
NCT04365036
NCT00012051
NCT00117598
NCT00005589
NCT01321541
NCT00608374
NCT00070187
NCT02366663
NCT00016887
NCT03703375
NCT00303004
NCT02822144
NCT04674345
NCT00092872
NCT00092859
NCT03478488
NCT00939848
NCT01709331
NCT03019575
NCT01809223
NCT03143153
NCT04370418
NCT04809142
NCT00731692
NCT00236496
NCT00656448
NCT04214067
NCT00216034	NCT05498766
NCT00182611	NCT05498766
NCT00195572	NCT05498766
NCT00503321	NCT05498766
NCT00142350
NCT02867839	NCT05498766
NCT01795027	NCT05498766
NCT03607656
NCT03941561	NCT05498766
NCT04483076	NCT05498766
NCT03006705
NCT00152217	NCT05498766
NCT02338518
NCT02817425	NCT05498766
NCT03801668
NCT02114359
NCT01285557
NCT00687843	NCT05498766
NCT01671449	NCT05498766
NCT05144854
NCT00150670	NCT05498766
NCT01761461	NCT05498766
NCT00202969
NCT02008422	NCT05498766
NCT01515748
NCT00287768
NCT01824459	NCT05498766
NCT05699655
NCT04997837
NCT02746796
NCT02356276
NCT03475615
NCT00915382	NCT05498766
NCT02736552	NCT05498766
NCT00400179
NCT01235559
NCT01235520
NCT01235585
NCT01192867
NCT01192906
NCT01192880
NCT02462811
NCT01806805
NCT02107859	NCT03256968
NCT02456103	NCT03256968
NCT01140451	NCT03256968
NCT00803205	NCT03256968
NCT02139306	NCT03256968
NCT06337318
NCT05409066
NCT06091254
NCT06097364
NCT06191744
NCT06284122
NCT04712097
NCT05468554
NCT03866980
NCT05692999
NCT05055908
NCT04704713
NCT04947345
NCT02466022
NCT05137184
NCT00436345	NCT05344911
NCT00436345	NCT01746641
NCT00436345	NCT00681174
NCT01011036
NCT03534869
NCT00187135
NCT03592537
NCT02935972
NCT03639389
NCT02203175	NCT05602519
NCT02203175	NCT04872881
NCT02203175	NCT04315935
NCT02203175	NCT02733705
NCT00420693	NCT03597997
NCT00420693	NCT04567160
NCT00420693	NCT03058341
NCT00420693	NCT04002271
NCT01387139
NCT03025893
NCT00777153
NCT03970447
NCT06354530
NCT04949256
NCT02066181
NCT00021281
NCT05064059
NCT02788279
NCT05425940
NCT00384176
NCT05600309
NCT00640471
NCT06199973
NCT05198934
NCT00004252
NCT02314819	NCT05661357
NCT06441565
NCT02099006
NCT00295035
NCT00961350
NCT00594854
NCT00527787
NCT01129011
NCT00527904
NCT00960869
NCT00456521	NCT05919797
NCT00456521	NCT04575194
NCT00456521	NCT04399395
NCT00456521	NCT05579249
NCT00532779	NCT05919797
NCT00532779	NCT04575194
NCT00532779	NCT04399395
NCT00532779	NCT05579249
NCT00567255	NCT05919797
NCT00567255	NCT04575194
NCT00567255	NCT04399395
NCT00567255	NCT05579249
NCT00000311
NCT01402492
NCT03380533
NCT01429844
NCT03692416
NCT00375973
NCT06106529
NCT02390284
NCT00333125
NCT00980473	NCT00981786
NCT01004900
NCT00767494
NCT00449956	NCT00811850
NCT00061516
NCT00108017
NCT01456260
NCT00762359
NCT01452750
NCT01397448
NCT05010954
NCT02847455
NCT01398410	NCT01922765
NCT01568385
NCT00149084
NCT03050359
NCT01456247
NCT00952978
NCT01568398
NCT01452763
NCT01452724
NCT00441727
NCT00787254
NCT01662869
NCT05638893
NCT00195741
NCT00447369
NCT04698525
NCT00195806
NCT00195754
NCT00707759
NCT00284934
NCT01955187
NCT06120673
NCT04629248
NCT00309218
NCT05567081
NCT01324076
NCT04163237
NCT01164202
NCT01730937
NCT01245582
NCT01075555
NCT03164382
NCT01932385
NCT00329394
NCT03539900
NCT01567670
NCT03454945
NCT00043719
NCT01387672
NCT00252421
NCT01393743
NCT00027417
NCT02589821
NCT02588170
NCT04456699
NCT00104676
NCT00003941
NCT02341989
NCT00002566
NCT00002596
NCT00324298
NCT00006461
NCT00336024
NCT00801281
NCT02937285
NCT04233918
NCT03399786
NCT03409744
NCT05611528
NCT02752308
NCT01096082
NCT01433497
NCT04967521
NCT00835939	NCT00377910
NCT04571944
NCT00244842
NCT00408187
NCT00258713
NCT01380678
NCT03302650
NCT05207280
NCT01718613	NCT05886192
NCT01718613	NCT02454348
NCT00604019
NCT03573297
NCT00490971
NCT00143182
NCT00159783
NCT00097266
NCT02670551
NCT00113594	NCT00303602
NCT00159796
NCT01058096	NCT05913947
NCT01058096	NCT05060549
NCT00159744
NCT02670538
NCT02525016	NCT02809755
NCT00174785
NCT00259376
NCT00259428
NCT04700046
NCT03269344
NCT02994927
NCT03942887
NCT01697267
NCT04704947
NCT00326820
NCT00372710
NCT00107263
NCT00171314
NCT00375427
NCT00412022
NCT00072020
NCT00196859
NCT00127205
NCT00295646
NCT00122356
NCT00556374
NCT00115791
NCT00989001	NCT03005366
NCT00989001	NCT01447862
NCT00989001	NCT04485195
NCT00989001	NCT01627106
NCT00281554
NCT00125320
NCT01174160
NCT00468767	NCT03005366
NCT00468767	NCT01447862
NCT00468767	NCT04485195
NCT00468767	NCT01627106
NCT00668759	NCT01627106
NCT04069169
NCT04201249
NCT00211224
NCT00006305
NCT04695704
NCT00507429
NCT01701349
NCT00274937
NCT00375674
NCT01076816	NCT04350086
NCT01266252	NCT04350086
NCT00000482
NCT04302870
NCT00042081
NCT00528606	NCT01226121
NCT00528606	NCT02647619
NCT00528606	NCT01265420
NCT00528606	NCT02476461
NCT00528606	NCT01498640
NCT00528606	NCT03192020
NCT00528606	NCT03406338
NCT00528606	NCT03000114
NCT00528606	NCT01450397
NCT00528840	NCT01226121
NCT00528840	NCT02647619
NCT00528840	NCT01265420
NCT00528840	NCT02476461
NCT00528840	NCT01498640
NCT00528840	NCT03192020
NCT00528840	NCT03406338
NCT00528840	NCT03000114
NCT00528840	NCT01450397
NCT00528424	NCT01226121
NCT00528424	NCT02647619
NCT00528424	NCT01265420
NCT00528424	NCT02476461
NCT00528424	NCT01498640
NCT00528424	NCT03192020
NCT00528424	NCT03406338
NCT00528424	NCT03000114
NCT00528424	NCT01450397
NCT00533273	NCT01226121
NCT00533273	NCT02647619
NCT00533273	NCT01265420
NCT00533273	NCT02476461
NCT00533273	NCT01498640
NCT00533273	NCT03192020
NCT00533273	NCT03406338
NCT00533273	NCT03000114
NCT00533273	NCT01450397
NCT00260429	NCT01226121
NCT00260429	NCT02647619
NCT00260429	NCT01265420
NCT00260429	NCT02476461
NCT00260429	NCT01498640
NCT00260429	NCT03192020
NCT00260429	NCT03406338
NCT00260429	NCT03000114
NCT00260429	NCT01450397
NCT00121615
NCT03081143
NCT04714190
NCT02409199
NCT03006432
NCT03682224
NCT03720223
NCT03205995
NCT00336882	NCT01712477
NCT04034771
NCT02664077
NCT00123903
NCT00009646
NCT05432791
NCT02644408
NCT03986944
NCT05697471
NCT03213457
NCT01973816
NCT06145438
NCT01125488
NCT04372121
NCT03343067
NCT02271958
NCT03970330
NCT00229996
NCT03992846
NCT03654274
NCT04335591
NCT00818519
NCT00867360
NCT00725270
NCT02477618
NCT04391569
NCT00265616
NCT05814523
NCT01046942
NCT00116935
NCT00367861
NCT02413736
NCT01542931
NCT02923258
NCT01710176
NCT02049905
NCT03278717
NCT00866697
NCT00532194
NCT00003266
NCT05880342
NCT00376675
NCT00031798
NCT02809118
NCT02561091
NCT00722137
NCT00209209
NCT05051891
NCT00877006
NCT01933204
NCT05727098
NCT02926196
NCT00052026	NCT00433043
NCT00052026	NCT00381030
NCT00052026	NCT00344513
NCT00129363	NCT00433043
NCT00129363	NCT00381030
NCT00129363	NCT00344513
NCT02132312	NCT04631315
NCT01655927
NCT00348504
NCT02487563
NCT01018511
NCT02827578
NCT04152980
NCT02163174
NCT00002882
NCT01645787
NCT03021343
NCT00103285
NCT00381680
NCT02072785
NCT02112916
NCT03071172
NCT03514641
NCT00622089
NCT04372082
NCT04351763
NCT02006641
NCT02585934
NCT02586909
NCT02079246
NCT02006654
NCT01955161
NCT03510325
NCT00144625
NCT00002967
NCT00002864
NCT02521831
NCT01355497
NCT01355484
NCT05849766
NCT00122980
NCT02927379
NCT01316744
NCT00430677
NCT00504244	NCT01112215
NCT00528502
NCT02473263
NCT00384124
NCT00235443
NCT00235469
NCT00546351
NCT01129960
NCT00238524
NCT00220337
NCT00135109
NCT01086150	NCT04238208
NCT02845882
NCT04043494
NCT06268327
NCT00440622
NCT03674242
NCT04722978
NCT02207335
NCT02546934
NCT01645839
NCT00938652
NCT00670878
NCT01452919
NCT01307800
NCT01328093
NCT01487083
NCT01129674
NCT00833053
NCT01001208	NCT02313922
NCT00251641
NCT02634801	NCT04537689
NCT03219437
NCT00679731
NCT00000577
NCT04468542
NCT03719313
NCT05229991
NCT01874353	NCT06121401
NCT01844986	NCT06121401
NCT03534453	NCT06121401
NCT04025918	NCT06334549
NCT04025918	NCT01794273
NCT06083948	NCT06334549
NCT06083948	NCT06248593
NCT02115282
NCT06107465
NCT00411203
NCT02674958
NCT04468984
NCT01969838
NCT03755518
NCT04472598
NCT02101268
NCT00910910
NCT01556776
NCT00774345
NCT03036098
NCT06172296
NCT01704716
NCT00025428
NCT00276731
NCT00004188
NCT00030719
NCT00002802
NCT04221035
NCT00410631
NCT00567567
NCT03126916
NCT01684657
NCT02116803
NCT01214343
NCT00625378
NCT04908189
NCT03736161	NCT05080218
NCT04908202
NCT04610476
NCT01882439	NCT05080218
NCT03104374	NCT05080218
NCT04115748
NCT03104400	NCT05080218
NCT04115839
NCT01976364
NCT03486457	NCT05080218
NCT01877668	NCT05080218
NCT06118411
NCT00064454
NCT00064441
NCT05126238
NCT00387686
NCT05590793
NCT04423211
NCT00849667
NCT01170650
NCT00362466
NCT06233799
NCT03078075
NCT00538434
NCT00635089
NCT06068179
NCT03066076
NCT03751163	NCT03686787
NCT03585179	NCT03686787
NCT02329756
NCT00053352
NCT00409097
NCT04857671
NCT02538302
NCT00699374
NCT01009593
NCT01465464
NCT04705987
NCT05873881
NCT00002548
NCT00215943
NCT04484623
NCT05802992
NCT00002878
NCT00028886
NCT04246047
NCT04162210
NCT00002599
NCT00006232
NCT00461747
NCT00002556
NCT04549363
NCT00344422
NCT02759120
NCT04310930
NCT00715858
NCT00439166
NCT00696631
NCT02516423
NCT02544308
NCT03541109
NCT04912167
NCT04016246
NCT04741438
NCT00753688
NCT06263231
NCT02634294
NCT01635439	NCT04080349
NCT00133952
NCT03081416
NCT00632606	NCT01011673
NCT01721876
NCT04792749
NCT04084626
NCT05098704
NCT00523978
NCT03905759
NCT00697086	NCT01026090
NCT00697086	NCT01135017
NCT00697086	NCT01140581
NCT00697086	NCT01198873
NCT00697086	NCT05130268
NCT00697086	NCT04704050
NCT00697086	NCT01199081
NCT00697086	NCT05655468
NCT00697086	NCT01047566
NCT00697086	NCT01070667
NCT00489736
NCT00000586
NCT01425307	NCT02522104
NCT01425307	NCT02149537
NCT01425307	NCT05081349
NCT04301336
NCT00006400
NCT01531387	NCT02522104
NCT01531387	NCT02149537
NCT01531387	NCT05081349
NCT00140543
NCT00352976
NCT00772603
NCT00988156
NCT00957047
NCT00908349
NCT00522275	NCT01235403
NCT00522275	NCT00955357
NCT00522275	NCT01190098
NCT00957684
NCT00957372
NCT00988429
NCT00050934
NCT00391534
NCT00151879	NCT01235403
NCT00151879	NCT00955357
NCT00151879	NCT01190098
NCT01326078
NCT05568095
NCT03482635
NCT04699604
NCT00066872
NCT00619203	NCT01540838
NCT03056274
NCT01726075
NCT00495846
NCT00386984
NCT02799212
NCT00241020
NCT02183688	NCT01629329
NCT02183688	NCT01248468
NCT06456346
NCT06079879
NCT02556060
NCT02101021
NCT02993731	NCT04480268
NCT05314998
NCT01526135
NCT00471146
NCT02715804	NCT04480268
NCT00770510
NCT00094627
NCT00095069
NCT00367965	NCT00386334
NCT00367965	NCT00365976
NCT00367965	NCT02456532
NCT00367965	NCT00889200
NCT00367965	NCT00414037
NCT00367965	NCT00813735
NCT00367965	NCT03937713
NCT00368030	NCT00386334
NCT00368030	NCT00365976
NCT00368030	NCT02456532
NCT00368030	NCT00889200
NCT00368030	NCT00414037
NCT00368030	NCT00813735
NCT00368030	NCT03937713
NCT00209937
NCT01710631	NCT00386334
NCT01710631	NCT00365976
NCT01710631	NCT02456532
NCT01710631	NCT00889200
NCT01710631	NCT00414037
NCT01710631	NCT00813735
NCT01710631	NCT03937713
NCT03668041
NCT00209963
NCT00102154
NCT00209950
NCT00095043
NCT00209846
NCT00368056	NCT00386334
NCT00368056	NCT00365976
NCT00368056	NCT02456532
NCT00368056	NCT00889200
NCT00368056	NCT00414037
NCT00368056	NCT00813735
NCT00368056	NCT03937713
NCT01100164
NCT00232167
NCT00102167
NCT00094666
NCT00525941
NCT00103818
NCT00209924
NCT00352144	NCT00386334
NCT00352144	NCT00365976
NCT00352144	NCT02456532
NCT00352144	NCT00889200
NCT00352144	NCT00414037
NCT00352144	NCT00813735
NCT00352144	NCT03937713
NCT00366093	NCT00386334
NCT00366093	NCT00365976
NCT00366093	NCT02456532
NCT00366093	NCT00889200
NCT00366093	NCT00414037
NCT00366093	NCT00813735
NCT00366093	NCT03937713
NCT00324896	NCT00386334
NCT00324896	NCT00365976
NCT00324896	NCT02456532
NCT00324896	NCT00889200
NCT00324896	NCT00414037
NCT00324896	NCT00813735
NCT00324896	NCT03937713
NCT02597933
NCT03673072
NCT06125587
NCT00948402
NCT02022007
NCT03981861
NCT03229057
NCT05965908
NCT01581814
NCT06405178
NCT03008551	NCT05200793
NCT01694277
NCT00812240
NCT02703363
NCT01429272
NCT02726659
NCT01343355
NCT00137501	NCT02068404
NCT00137501	NCT02438371
NCT00137501	NCT02583633
NCT00137501	NCT03005496
NCT00137501	NCT03040752
NCT00137501	NCT00599898
NCT00309088
NCT01325571
NCT00309101
NCT00085956
NCT00088010
NCT00383422
NCT03308552
NCT05357846
NCT03099382
NCT02279134
NCT02891083
NCT01583374
NCT00928018
NCT01873677
NCT00243464	NCT04555707
NCT00243464	NCT00437255
NCT00243464	NCT01761019
NCT01989429
NCT00216879	NCT04555707
NCT00216879	NCT00437255
NCT00216879	NCT01761019
NCT01908595
NCT00216840	NCT04555707
NCT00216840	NCT00437255
NCT00216840	NCT01761019
NCT03331523
NCT00279162	NCT02733874
NCT00279162	NCT03020199
NCT00279162	NCT00608777
NCT00216827	NCT04555707
NCT00216827	NCT00437255
NCT00216827	NCT01761019
NCT00574249
NCT01878461
NCT00658788	NCT01012713
NCT00658788	NCT00988637
NCT01228227
NCT04513808
NCT00241254
NCT02688985
NCT05177939
NCT00561067
NCT00004759
NCT02013648
NCT02039726
NCT04676243
NCT03250338
NCT02474290
NCT06073730
NCT03512197
NCT03379727
NCT02668653
NCT04174612
NCT02298166
NCT03258931
NCT03016819
NCT02707484
NCT01685827
NCT00085098
NCT00002875
NCT00043134
NCT00410410
NCT04716114
NCT05177731
NCT03182244
NCT02421939
NCT02997202
NCT01977118
NCT03831464
NCT05373680
NCT03088345
NCT00097981
NCT00083915
NCT00572169
NCT00734877
NCT00103506	NCT02577783
NCT01070862
NCT00003603
NCT00002989
NCT00002653
NCT03385096
NCT00005834
NCT01767155
NCT00002493
NCT00005583
NCT00002764
NCT04741880	NCT06023368
NCT05188313
NCT00075582
NCT00162695
NCT00133354
NCT00038727	NCT03039075
NCT00038727	NCT00969566
NCT00038727	NCT00469092
NCT00038727	NCT02719756
NCT00038727	NCT03030300
NCT00038727	NCT04416269
NCT00038727	NCT00184626
NCT00038727	NCT00491725
NCT00038727	NCT00108615
NCT00038727	NCT01766778
NCT00038727	NCT00770445
NCT00038727	NCT03297879
NCT00038727	NCT00592969
NCT00038727	NCT03570632
NCT00038727	NCT03824002
NCT00038727	NCT01613755
NCT00038727	NCT00619697
NCT00038727	NCT01107717
NCT00038727	NCT01519674
NCT00038727	NCT04288778
NCT00038727	NCT03179254
NCT00038727	NCT01966978
NCT00038727	NCT00820573
NCT00038727	NCT04287387
NCT00038727	NCT03670043
NCT00038727	NCT05440591
NCT00038727	NCT00754403
NCT00038727	NCT02088034
NCT00038727	NCT03258723
NCT00038727	NCT00770835
NCT00038727	NCT01486966
NCT00038727	NCT00819741
NCT01890122
NCT01814748
NCT00940472	NCT03297879
NCT00940472	NCT04288778
NCT00940472	NCT04287387
NCT00286442
NCT04170998
NCT00316082
NCT00432276
NCT00313313
NCT06257966
NCT00327015
NCT00046462	NCT01107717
NCT02446899
NCT04877691
NCT02794285
NCT02446912
NCT04931563
NCT01119534
NCT00790738
NCT01528839
NCT00384111
NCT02947347
NCT02320292
NCT00562965
NCT06313996
NCT05058404
NCT00317096
NCT02204982
NCT01852435
NCT01827605
NCT02423837	NCT04842318
NCT05371093
NCT04745832
NCT05888493
NCT02576275
NCT02063685
NCT02162771	NCT04842318
NCT00435955	NCT04842318
NCT01419665	NCT04842318
NCT04680052
NCT01510184
NCT05100862
NCT04671420	NCT04842318
NCT02569996	NCT04842318
NCT01303887
NCT02809053	NCT04842318
NCT01662102
NCT03976102	NCT04842318
NCT04224493
NCT02213263	NCT04842318
NCT00096460
NCT00774826	NCT04842318
NCT01476787
NCT01650701
NCT01077518
NCT04796922
NCT00140582	NCT04842318
NCT02303119	NCT04842318
NCT00115700
NCT02260804	NCT04842318
NCT02586337
NCT03602495
NCT01112306	NCT05825417
NCT01112306	NCT03078907
NCT01712997
NCT01934582
NCT02558231
NCT00709956
NCT00709098
NCT03657095
NCT01106014	NCT05825417
NCT01106014	NCT03078907
NCT00723554
NCT01560624
NCT01560637
NCT02471183	NCT05825417
NCT02471183	NCT03078907
NCT05179876
NCT03626688
NCT01469169
NCT00185315
NCT00352846
NCT04252274
NCT00836069
NCT02002663
NCT00001864
NCT00755079
NCT04331470
NCT04631536
NCT04042025
NCT00980460
NCT00003994
NCT04478292
NCT03017326
NCT05653453
NCT03257033
NCT05751850
NCT00434148	NCT03080181
NCT01374906	NCT03080181
NCT01582061	NCT03080181
NCT01188551
NCT05552001
NCT05445791
NCT01741545
NCT01754974
NCT01718158
NCT01447394
NCT01598090
NCT01616524
NCT00427583
NCT02076594
NCT02578368
NCT01170663	NCT06169410
NCT05427383
NCT03223376
NCT05610332
NCT01015339
NCT01924819
NCT01641939
NCT02442362
NCT01216644
NCT04135781
NCT03961867
NCT03067792
NCT01935778
NCT04342910
NCT05002686
NCT06296706
NCT01248403
NCT00359476
NCT02625623
NCT00005060
NCT01839773	NCT06169410
NCT01924533
NCT02741570
NCT03700905
NCT04969861
NCT02358031
NCT03358472
NCT03342352
NCT03386838
NCT01559025
NCT04763343
NCT02586155
NCT04336748
NCT05026801
NCT04332991
NCT03690739
NCT03598270
NCT06394492
NCT00002852
NCT00020709
NCT03525821
NCT02943564
NCT03675776
NCT03051945	NCT05506462
NCT02932943
NCT03039192	NCT05450432
NCT03039192	NCT06103760
NCT03039192	NCT05554627
NCT01557712
NCT02951988
NCT03097133	NCT05450432
NCT03097133	NCT06103760
NCT03097133	NCT05554627
NCT03614156
NCT03889756
NCT03002077
NCT04338321
NCT03560518
NCT02943577
NCT03674671
NCT03668600
NCT03855865
NCT02801201
NCT00493974
NCT01533207
NCT01012297
NCT00532311
NCT00263081
NCT00143676
NCT00249899
NCT00868127
NCT00286481
NCT00256178
NCT00249912
NCT00268697
NCT00532558
NCT03526549	NCT04677712
NCT00519870
NCT00568178
NCT00052299
NCT00085709
NCT00038805
NCT00372593
NCT00049517
NCT00006045
NCT00091234
NCT01455337
NCT01214226	NCT02161653
NCT01809132
NCT01737541
NCT00066690
NCT02003209
NCT03008057
NCT02951299
NCT00133302	NCT02526823
NCT00719472
NCT01724021
NCT02626455
NCT01200758
NCT02703272
NCT05991388
NCT01332968
NCT00996216
NCT00079586
NCT00000403
NCT03692065
NCT04065165
NCT02709486
NCT03161093
NCT03304379
NCT02528188
NCT02447276
NCT02683239
NCT02697773
NCT00003027
NCT00006237
NCT02835586
NCT00358462
NCT02491320
NCT01577017
NCT03440359
NCT03625531
NCT06405243
NCT06403488
NCT05487755
NCT02387086
NCT06146478
NCT03461211	NCT05002998
NCT05430243
NCT00870493	NCT00922311
NCT04532229
NCT00644618
NCT00706589
NCT01501695
NCT01106053
NCT04647877
NCT00413010	NCT00624780
NCT00368745	NCT00624780
NCT00732641
NCT01641926
NCT00048945	NCT01787279
NCT00048945	NCT02598063
NCT00048945	NCT00922207
NCT00048945	NCT02822547
NCT00048945	NCT01264367
NCT00048945	NCT01277601
NCT00048945	NCT00435825
NCT00048945	NCT03357822
NCT00048945	NCT00614471
NCT00048945	NCT02745704
NCT00048945	NCT03801538
NCT00048945	NCT02097004
NCT00048945	NCT01456312
NCT00048945	NCT02604823
NCT00048945	NCT02570191
NCT00048945	NCT03208998
NCT00048945	NCT00291616
NCT00048945	NCT02894918
NCT00048945	NCT02908763
NCT00048945	NCT02893124
NCT00048945	NCT00927082
NCT00048945	NCT00460850
NCT00048945	NCT02594293
NCT00048945	NCT00436163
NCT00048945	NCT02068365
NCT00048945	NCT02791269
NCT00048945	NCT00917761
NCT00048945	NCT01179594
NCT00048945	NCT01906580
NCT00048945	NCT00226382
NCT00048945	NCT00877760
NCT00048945	NCT01925820
NCT00048945	NCT04035837
NCT00048945	NCT02474316
NCT00048945	NCT00940485
NCT00048945	NCT03209037
NCT00048945	NCT02838810
NCT00048945	NCT00921180
NCT00048945	NCT03209011
NCT00048945	NCT01519921
NCT00048945	NCT00487747
NCT00048945	NCT01373684
NCT00048945	NCT01086085
NCT01760122
NCT00686790
NCT00140725	NCT00883844
NCT00140725	NCT01532843
NCT00140725	NCT02973646
NCT00140725	NCT05182463
NCT00140725	NCT03332329
NCT00140725	NCT01928511
NCT00275938
NCT00221286
NCT00536263	NCT00883844
NCT00536263	NCT01532843
NCT00536263	NCT02973646
NCT00536263	NCT05182463
NCT00536263	NCT03332329
NCT00536263	NCT01928511
NCT00371761	NCT00883844
NCT00371761	NCT01532843
NCT00371761	NCT02973646
NCT00371761	NCT05182463
NCT00371761	NCT03332329
NCT00371761	NCT01928511
NCT00281918
NCT00513747
NCT01228331
NCT00017108
NCT00003764
NCT00024440
NCT01385891
NCT00004218
NCT03325348
NCT00759460	NCT02307396
NCT00864045	NCT02307396
NCT00759421	NCT02307396
NCT00856583	NCT02307396
NCT00856583	NCT02021201
NCT00856583	NCT00480844
NCT00654706
NCT01545635
NCT03355768
NCT01386398
NCT00943579
NCT02132117
NCT03352323
NCT02095158
NCT00533624	NCT03099122
NCT02334488
NCT03116126
NCT03414983
NCT00066027
NCT01553318
NCT03829449
NCT01117441
NCT00764907
NCT00002744
NCT00005585
NCT00400946
NCT00002514
NCT00002816
NCT00003437
NCT00488605
NCT00019409
NCT00967057
NCT02101853
NCT00430118
NCT00002499
NCT00002701
NCT00005596
NCT00613457
NCT00492856
NCT00015873
NCT00005603
NCT00002812
NCT00005945
NCT00482833
NCT00707083
NCT00415194
NCT01856478
NCT04361461
NCT00370201
NCT00128414	NCT00235079
NCT00128453	NCT00235079
NCT05737680
NCT04148599
NCT00068445
NCT02217267
NCT06127355	NCT04407650
NCT00480064	NCT03988205
NCT00480064	NCT03026842
NCT00480064	NCT00180115
NCT00480064	NCT02277847
NCT00480064	NCT02926586
NCT00480064	NCT00199147
NCT00480064	NCT00488709
NCT00480064	NCT02024308
NCT00480064	NCT00180102
NCT00480064	NCT00487448
NCT00480064	NCT00464217
NCT00480064	NCT00180167
NCT00480064	NCT01587430
NCT03701308
NCT00317642
NCT02416388
NCT00703820
NCT02985372	NCT03026842
NCT04083911
NCT02072811
NCT05477589
NCT04509622
NCT05020665
NCT00151255
NCT02319135
NCT00952588
NCT01802333
NCT00474006	NCT03988205
NCT00474006	NCT03026842
NCT00474006	NCT00180167
NCT06182592
NCT00186966
NCT05586074
NCT01067274
NCT00880243
NCT02461121
NCT06345365
NCT04778397
NCT03765541
NCT01237808
NCT00513305
NCT05726110
NCT00146120
NCT00260832	NCT03026842
NCT01191801
NCT00931138	NCT03988205
NCT00931138	NCT03026842
NCT00931138	NCT00180167
NCT04229979
NCT00266136
NCT00151242
NCT05805098
NCT03504410
NCT03926624
NCT03416179
NCT04142125
NCT01790997	NCT03431909
NCT01790997	NCT05910125
NCT01790997	NCT05193071
NCT00000385
NCT02271217
NCT04777201
NCT05904028
NCT01453400
NCT01048866
NCT01049334
NCT02119663
NCT02117479
NCT00322595
NCT00329446
NCT00329264
NCT04000009
NCT01727726
NCT03697603	NCT05017311
NCT03697603	NCT04830215
NCT03697603	NCT05504486
NCT00095823	NCT00220636
NCT00095823	NCT02977299
NCT00095823	NCT00926835
NCT00095823	NCT00208169
NCT00095823	NCT05554627
NCT00095823	NCT00608543
NCT00095823	NCT01696617
NCT00095823	NCT01429831
NCT00095823	NCT02960763
NCT00095823	NCT01942187
NCT01360866
NCT05850689
NCT00321490
NCT01837797	NCT05017311
NCT01837797	NCT04830215
NCT01837797	NCT05504486
NCT00351910
NCT00775203
NCT06247839
NCT00056472
NCT02012218	NCT05017311
NCT02012218	NCT04830215
NCT02012218	NCT05504486
NCT01360645
NCT00095134
NCT03487198	NCT05017311
NCT03487198	NCT04830215
NCT03487198	NCT05504486
NCT05061706
NCT02720198
NCT04285515
NCT01360632
NCT01423240
NCT00095745	NCT00220636
NCT00095745	NCT02977299
NCT00095745	NCT00926835
NCT00095745	NCT00208169
NCT00095745	NCT05554627
NCT00095745	NCT00608543
NCT00095745	NCT01696617
NCT00095745	NCT01429831
NCT00095745	NCT02960763
NCT00095745	NCT01942187
NCT01838681	NCT05017311
NCT01838681	NCT04830215
NCT01838681	NCT05504486
NCT01421134
NCT01423253
NCT00095758	NCT00220636
NCT00095758	NCT02977299
NCT00095758	NCT00926835
NCT00095758	NCT00208169
NCT00095758	NCT05554627
NCT00095758	NCT00608543
NCT00095758	NCT01696617
NCT00095758	NCT01429831
NCT00095758	NCT02960763
NCT00095758	NCT01942187
NCT04985942
NCT03968159
NCT00278941	NCT01357967
NCT00278941	NCT03207438
NCT04513912
NCT01944969	NCT05017311
NCT01944969	NCT04830215
NCT01944969	NCT05504486
NCT00044681
NCT03737474
NCT05061719
NCT02196506
NCT00789854
NCT02212613	NCT05017311
NCT02212613	NCT04830215
NCT02212613	NCT05504486
NCT00351169	NCT00955474
NCT00035321
NCT03538691	NCT05017311
NCT03538691	NCT04830215
NCT03538691	NCT05504486
NCT03961815
NCT04844606
NCT00463268
NCT02186600
NCT01476774
NCT00315900
NCT01750541
NCT00072046
NCT00062556
NCT00071266
NCT00416897
NCT00002678
NCT00033332
NCT00064038
NCT00290823
NCT02945527
NCT00139165
NCT00450086
NCT01278082
NCT00180076
NCT00005966
NCT04503668
NCT00092196
NCT06382012
NCT05288283
NCT02318602
NCT00071799	NCT01011283
NCT00071799	NCT01201811
NCT00071799	NCT06004765
NCT00887068
NCT04713956
NCT01751867	NCT01011283
NCT01751867	NCT02013102
NCT01751867	NCT01806116
NCT04313881
NCT00043381	NCT01011283
NCT00043381	NCT02013102
NCT00043381	NCT01806116
NCT05175508
NCT02744742
NCT03377725
NCT02214407
NCT06465953
NCT04266301
NCT01186939	NCT01011283
NCT01186939	NCT01201811
NCT01186939	NCT06004765
NCT04797780
NCT05453552
NCT03745716
NCT04401748
NCT03553537
NCT05678933
NCT00547898	NCT04486326
NCT00197132
NCT03977493
NCT05667454
NCT02760368
NCT01606761
NCT01604343
NCT01856309
NCT02019472
NCT02760407
NCT01689532
NCT03120949
NCT02760433
NCT01706172
NCT00774423
NCT03064126
NCT00370760
NCT01474590
NCT00688064	NCT02899000
NCT03334682
NCT03087773
NCT02558023
NCT01827293
NCT00319982
NCT00759109
NCT00273247
NCT00331188
NCT01274338
NCT02506153
NCT02373202
NCT05774756
NCT03651765
NCT03287960
NCT02896192
NCT05093634
NCT01272609
NCT02962947
NCT02609152
NCT00093301
NCT02842983
NCT02065882
NCT02903004
NCT00427570
NCT02959749
NCT01422304
NCT01538875
NCT00389675
NCT00389779
NCT02058485
NCT02426177
NCT00336167
NCT06188676
NCT01271075
NCT01814189
NCT00003563
NCT01749111
NCT06006117
NCT00000609
NCT00317629
NCT02675205
NCT03063541	NCT03581409
NCT00352625
NCT01041638
NCT00026312
NCT00499616
NCT04233034
NCT00183443
NCT00623103	NCT01340885
NCT00623103	NCT00988117
NCT00623103	NCT01856738
NCT00623103	NCT03840837
NCT00767091	NCT01340885
NCT00767091	NCT00988117
NCT00767091	NCT01856738
NCT00767091	NCT03840837
NCT00770809
NCT03525873
NCT00494507
NCT03635489
NCT00954174
NCT00989131
NCT00226915
NCT00011986
NCT04119050
NCT02636218
NCT01189214
NCT06012240
NCT00204698
NCT05871398
NCT03849118
NCT02139098
NCT00000525
NCT00000569
NCT03248648
NCT02950233
NCT05160493
NCT02150161
NCT02455609	NCT05552391
NCT01019824
NCT01022840	NCT05299866
NCT01022840	NCT04459377
NCT01022840	NCT05515822
NCT01022840	NCT05289050
NCT01022840	NCT05414006
NCT01022840	NCT02994173
NCT03063671	NCT05552391
NCT02311777
NCT00773747
NCT01554852
NCT01023308
NCT03413306
NCT01782989
NCT06056297
NCT04030052
NCT03191799	NCT06145373
NCT03191799	NCT03361137
NCT03191799	NCT04567511
NCT03191799	NCT04621916
NCT03191799	NCT04690322
NCT02622321	NCT06145373
NCT02622321	NCT03361137
NCT02622321	NCT04567511
NCT02622321	NCT04621916
NCT02622321	NCT04690322
NCT02847637	NCT06145373
NCT02847637	NCT03361137
NCT02847637	NCT04567511
NCT02847637	NCT04621916
NCT02847637	NCT04690322
NCT03315455	NCT06145373
NCT03315455	NCT03361137
NCT03315455	NCT04567511
NCT03315455	NCT04621916
NCT03315455	NCT04690322
NCT02795767	NCT06145373
NCT02795767	NCT03361137
NCT02795767	NCT04567511
NCT02795767	NCT04621916
NCT02795767	NCT04690322
NCT03020160	NCT06145373
NCT03020160	NCT03361137
NCT03020160	NCT04567511
NCT03020160	NCT04621916
NCT03020160	NCT04690322
NCT00866918
NCT00162721
NCT00304070
NCT03723941
NCT03583710
NCT01023542
NCT03729245
NCT05678673
NCT02231749
NCT04394975
NCT00732914
NCT02811861
NCT00720941	NCT02555748
NCT00720941	NCT02570789
NCT01265901
NCT01481870
NCT00334282	NCT02555748
NCT00334282	NCT01521715
NCT00334282	NCT02570789
NCT03091192
NCT02420821
NCT03592472
NCT02853331
NCT01223027
NCT01064310	NCT02555748
NCT01064310	NCT02570789
NCT01235962
NCT03260894
NCT00387764	NCT02555748
NCT00387764	NCT01521715
NCT00387764	NCT02570789
NCT00083889
NCT01613846
NCT03141177
NCT00673335
NCT00276094
NCT00729469
NCT00083824
NCT00687102
NCT06443255
NCT06405724
NCT06430112
NCT04536558
NCT00022737
NCT01224210
NCT00798083
NCT02219373
NCT01752322
NCT01155167
NCT01280266
NCT00000530
NCT00690430
NCT00412061
NCT05921942
NCT04455750
NCT04484818
NCT02319837
NCT00916721
NCT06013319
NCT00236249
NCT01083797	NCT02776189
NCT00861523
NCT00614445
NCT02130557	NCT04877522
NCT03106779	NCT04877522
NCT03079505
NCT00481247	NCT04877522
NCT00574873	NCT04877522
NCT02326311	NCT04877522
NCT06423911
NCT04971226	NCT04877522
NCT01460693	NCT04877522
NCT00123474	NCT01660906
NCT00123474	NCT04933526
NCT00123474	NCT04877522
NCT00123474	NCT04155411
NCT00123474	NCT03216070
NCT00123474	NCT04925141
NCT05696691
NCT03992430
NCT02255552
NCT03907072
NCT03532542
NCT04060199	NCT04687020
NCT02500381
NCT04768062	NCT04687020
NCT01423591
NCT00524381
NCT06464146
NCT00459420
NCT01738178
NCT00040404
NCT06170489
NCT00008203
NCT01145625
NCT01655108
NCT04721548
NCT00145925
NCT00134030
NCT00180908
NCT03678792
NCT00271219	NCT00879996
NCT00000207	NCT02038790
NCT00000207	NCT00879996
NCT00000207	NCT01015066
NCT00000207	NCT03604159
NCT00000207	NCT00367874
NCT00000207	NCT00007527
NCT00000207	NCT00604188
NCT00000207	NCT00605033
NCT00000207	NCT03174067
NCT00000207	NCT00684073
NCT00000207	NCT00015340
NCT00000207	NCT00955162
NCT00000207	NCT00901875
NCT04455802
NCT00678418	NCT01471145
NCT00678418	NCT01015066
NCT00678418	NCT01453374
NCT00678418	NCT02978417
NCT00678418	NCT02324725
NCT00834080	NCT01471145
NCT00834080	NCT01015066
NCT00834080	NCT01453374
NCT00834080	NCT02978417
NCT00834080	NCT02324725
NCT00684554
NCT00269607	NCT01471145
NCT00269607	NCT01015066
NCT00269607	NCT01453374
NCT00269607	NCT02978417
NCT00269607	NCT02324725
NCT00000205	NCT02038790
NCT00000205	NCT00879996
NCT00000205	NCT01015066
NCT00000205	NCT03604159
NCT00000205	NCT00367874
NCT00000205	NCT00007527
NCT00000205	NCT00604188
NCT00000205	NCT00605033
NCT00000205	NCT03174067
NCT00000205	NCT00684073
NCT00000205	NCT00015340
NCT00000205	NCT00955162
NCT00000205	NCT00901875
NCT02510014
NCT00781898	NCT01471145
NCT00781898	NCT01015066
NCT00781898	NCT01453374
NCT00781898	NCT02978417
NCT00781898	NCT02324725
NCT01024335
NCT00521157	NCT01471145
NCT00521157	NCT01015066
NCT00521157	NCT01453374
NCT00521157	NCT02978417
NCT00521157	NCT02324725
NCT01680939
NCT00557921
NCT01006252
NCT00864253
NCT00522834
NCT00111007
NCT06008106
NCT03125902
NCT03197935
NCT05760378
NCT05806060
NCT04148911
NCT06419621
NCT04296175
NCT05862064
NCT04177108
NCT04085276
NCT00774202
NCT04784559
NCT00389883	NCT02593942
NCT01309386
NCT01825993
NCT05798819
NCT05715840
NCT06123884
NCT03635567
NCT04982237
NCT03912415
NCT05667623
NCT04845620
NCT04773587
NCT03961529
NCT05608343
NCT05571943
NCT05372653
NCT03645057
NCT05650320
NCT04804605
NCT06193200
NCT05856526
NCT04649502
NCT01431456
NCT01181167
NCT01857583
NCT04066764
NCT05171049
NCT00937911
NCT00937820
NCT00917254
NCT01181141
NCT00913120
NCT04075240
NCT01205932	NCT03266783
NCT01205932	NCT02559856
NCT01205932	NCT03196349
NCT01205932	NCT01210755
NCT03045406
NCT00571649	NCT03266783
NCT00571649	NCT02559856
NCT00571649	NCT03196349
NCT00571649	NCT01210755
NCT01583218
NCT00361894	NCT03266783
NCT00361894	NCT02559856
NCT00361894	NCT03196349
NCT00361894	NCT01210755
NCT00902928
NCT01206972	NCT03266783
NCT01206972	NCT02559856
NCT01206972	NCT03196349
NCT01206972	NCT01210755
NCT00439725	NCT03266783
NCT00439725	NCT02559856
NCT00439725	NCT03196349
NCT00439725	NCT01210755
NCT01028950
NCT01181102
NCT00942435
NCT00332020	NCT03266783
NCT00332020	NCT02559856
NCT00332020	NCT03196349
NCT00332020	NCT01210755
NCT00362232	NCT03266783
NCT00362232	NCT02559856
NCT00362232	NCT03196349
NCT00362232	NCT01210755
NCT01720108
NCT00329628	NCT03266783
NCT00329628	NCT02559856
NCT00329628	NCT03196349
NCT00329628	NCT01210755
NCT00226135	NCT00277212
NCT00226135	NCT00181844
NCT00226135	NCT01864551
NCT00226135	NCT00223509
NCT00226135	NCT02389712
NCT00226135	NCT00067938
NCT00226135	NCT00177567
NCT00226135	NCT01588457
NCT00226135	NCT06184581
NCT00226135	NCT00485771
NCT00226135	NCT00360126
NCT00226135	NCT00188643
NCT00226135	NCT00183469
NCT04648891
NCT05583227
NCT00250367	NCT00034580
NCT00250367	NCT00048802
NCT00250367	NCT00181935
NCT00250367	NCT00294255
NCT00250367	NCT00571688
NCT00250367	NCT02562287
NCT00250367	NCT00182013
NCT00250367	NCT00216554
NCT00250367	NCT00177567
NCT00250367	NCT02918097
NCT00083954	NCT00837343
NCT00083954	NCT00139074
NCT00083954	NCT01043679
NCT00083954	NCT01254721
NCT00083954	NCT01128114
NCT00083954	NCT00672490
NCT00083954	NCT00931723
NCT00083954	NCT01587066
NCT00060489	NCT00837343
NCT00060489	NCT00139074
NCT00060489	NCT01043679
NCT00060489	NCT01254721
NCT00060489	NCT01128114
NCT00060489	NCT00672490
NCT00060489	NCT00931723
NCT00060489	NCT01587066
NCT00081380	NCT01587066
NCT00119652
NCT00090311	NCT00837343
NCT00090311	NCT00139074
NCT00090311	NCT01043679
NCT00090311	NCT01254721
NCT00090311	NCT01128114
NCT00090311	NCT00672490
NCT00090311	NCT00931723
NCT00090311	NCT01587066
NCT00309699
NCT00257075	NCT00034580
NCT00257075	NCT00048802
NCT00257075	NCT00181935
NCT00257075	NCT00294255
NCT00257075	NCT00571688
NCT00257075	NCT02562287
NCT00257075	NCT00182013
NCT00257075	NCT00216554
NCT00257075	NCT00177567
NCT00257075	NCT02918097
NCT05973786
NCT00486798
NCT00448578	NCT01254721
NCT00448578	NCT00672490
NCT00448578	NCT00931723
NCT00314184	NCT00837343
NCT00314184	NCT00139074
NCT00314184	NCT01043679
NCT00314184	NCT01254721
NCT00314184	NCT01128114
NCT00314184	NCT00672490
NCT00314184	NCT00931723
NCT00314184	NCT01587066
NCT00254774	NCT00837343
NCT00254774	NCT00139074
NCT00254774	NCT01043679
NCT00254774	NCT01254721
NCT00254774	NCT01128114
NCT00254774	NCT00672490
NCT00254774	NCT00931723
NCT00254774	NCT01587066
NCT00277654
NCT00206141
NCT00857584
NCT00288353
NCT05700448
NCT00250354
NCT02628626
NCT02215330
NCT00131274
NCT00920816
NCT00678392
NCT03899584
NCT00095654
NCT04329039
NCT00751491
NCT02773524
NCT04879368
NCT02013167
NCT03476239
NCT04722848
NCT02393859
NCT04994717
NCT03628053
NCT00093470
NCT02094430	NCT03884725
NCT05931276
NCT04464707	NCT04461795
NCT04464707	NCT06173661
NCT04464707	NCT05284019
NCT02559895	NCT05284019
NCT02629861	NCT04461795
NCT02629861	NCT06173661
NCT02629861	NCT05284019
NCT02959190	NCT05492695
NCT02959190	NCT04294147
NCT02959190	NCT04271202
NCT02959190	NCT05127486
NCT02959190	NCT05284019
NCT02638103	NCT04461795
NCT02638103	NCT06173661
NCT02638103	NCT05284019
NCT03559257	NCT05492695
NCT03559257	NCT04294147
NCT03559257	NCT04271202
NCT03559257	NCT05127486
NCT03559257	NCT05284019
NCT03303079	NCT04461795
NCT03303079	NCT06173661
NCT03303079	NCT05284019
NCT03303105	NCT04461795
NCT03303105	NCT06173661
NCT03303105	NCT05284019
NCT02614261	NCT05492695
NCT02614261	NCT04294147
NCT02614261	NCT04271202
NCT02614261	NCT05127486
NCT02614261	NCT05284019
NCT05064371	NCT05284019
NCT02621931	NCT04461795
NCT02621931	NCT06173661
NCT02621931	NCT05284019
NCT02974153	NCT05284019
NCT04152083	NCT05284019
NCT02614196	NCT05492695
NCT02614196	NCT04294147
NCT02614196	NCT04271202
NCT02614196	NCT05127486
NCT02614196	NCT05284019
NCT04965675	NCT05284019
NCT03308968	NCT04461795
NCT03308968	NCT06173661
NCT03308968	NCT05284019
NCT02614287	NCT05492695
NCT02614287	NCT04294147
NCT02614287	NCT04271202
NCT02614287	NCT05127486
NCT02614287	NCT05284019
NCT02985398	NCT05284019
NCT04458857	NCT04461795
NCT04458857	NCT06173661
NCT04458857	NCT05284019
NCT03432286	NCT05492695
NCT03432286	NCT04294147
NCT03432286	NCT04271202
NCT03432286	NCT05127486
NCT03432286	NCT05284019
NCT03303092	NCT04461795
NCT03303092	NCT06173661
NCT03303092	NCT05284019
NCT04921384	NCT05284019
NCT04530110	NCT04461795
NCT04530110	NCT06173661
NCT04530110	NCT05284019
NCT05164172	NCT05284019
NCT02614183	NCT05492695
NCT02614183	NCT04294147
NCT02614183	NCT04271202
NCT02614183	NCT05127486
NCT02614183	NCT05284019
NCT03963232	NCT05492695
NCT03963232	NCT04294147
NCT03963232	NCT04271202
NCT03963232	NCT05127486
NCT03963232	NCT05284019
NCT04418765	NCT05284019
NCT02256436
NCT04527991
NCT04662710
NCT05764044
NCT00111956
NCT04261517
NCT00769886
NCT05579730
NCT05591755
NCT00770133
NCT00419419
NCT04541680
NCT06156514
NCT00842660
NCT04697628
NCT04943627
NCT06459180
NCT02957266
NCT00057928
NCT03097120
NCT02393664
NCT02205762
NCT02984384
NCT02846532
NCT04538534
NCT02017340
NCT00449033
NCT00693992
NCT00775307
NCT05042375
NCT03829332
NCT00457392
NCT04619433
NCT02691299
NCT00863746
NCT04676412
NCT00806819
NCT00730691
NCT00803361	NCT01118780
NCT06058377
NCT02037529
NCT03199885
NCT01275677
NCT00785291
NCT01935492
NCT05747794
NCT01593306
NCT01126138
NCT00022178
NCT00003558
NCT01051388
NCT00259051	NCT02505945
NCT00259051	NCT00693225
NCT00259051	NCT02140073
NCT00259051	NCT04028466
NCT00259051	NCT00537732
NCT00259051	NCT03238534
NCT06121830
NCT00259012
NCT01474369
NCT00847808	NCT03079050
NCT00847808	NCT02351960
NCT00847808	NCT03128736
NCT00847808	NCT02759393
NCT00857597
NCT00627016	NCT03079050
NCT00627016	NCT02351960
NCT00627016	NCT03128736
NCT00627016	NCT02759393
NCT02388737	NCT02679508
NCT01710462
NCT00658528
NCT03811080
NCT04080726
NCT03736369
NCT01630746
NCT04325620
NCT00256737	NCT02505945
NCT00256737	NCT00693225
NCT00256737	NCT02140073
NCT00256737	NCT04028466
NCT00256737	NCT00537732
NCT00256737	NCT03238534
NCT01509261
NCT00255190	NCT03079050
NCT00255190	NCT02351960
NCT00255190	NCT03128736
NCT00255190	NCT02759393
NCT02456935	NCT05701540
NCT00658632
NCT00241514	NCT00242736
NCT00241514	NCT00444275
NCT00241514	NCT00343161
NCT00241514	NCT00272701
NCT00241514	NCT00628342
NCT00241514	NCT00574925
NCT00241514	NCT03128736
NCT00241514	NCT00626262
NCT00241514	NCT00660660
NCT00241514	NCT00410592
NCT00241514	NCT05701540
NCT00241514	NCT01874535
NCT00241514	NCT00184522
NCT00241514	NCT00625495
NCT00241514	NCT00318084
NCT00241514	NCT00464308
NCT00241514	NCT00644735
NCT00241514	NCT00392002
NCT00241514	NCT00384592
NCT00241514	NCT00734097
NCT00241514	NCT00635414
NCT00241514	NCT00629564
NCT00241514	NCT00641602
NCT01459367
NCT03943992
NCT00838526
NCT00300755
NCT05267613
NCT00165646	NCT03037606
NCT00165646	NCT00251732
NCT02954848
NCT00241540	NCT00242736
NCT00241540	NCT00444275
NCT00241540	NCT00343161
NCT00241540	NCT00272701
NCT00241540	NCT00628342
NCT00241540	NCT00574925
NCT00241540	NCT03128736
NCT00241540	NCT00626262
NCT00241540	NCT00660660
NCT00241540	NCT00410592
NCT00241540	NCT05701540
NCT00241540	NCT01874535
NCT00241540	NCT00184522
NCT00241540	NCT00625495
NCT00241540	NCT00318084
NCT00241540	NCT00464308
NCT00241540	NCT00644735
NCT00241540	NCT00392002
NCT00241540	NCT00384592
NCT00241540	NCT00734097
NCT00241540	NCT00635414
NCT00241540	NCT00629564
NCT00241540	NCT00641602
NCT01132638
NCT00839306
NCT01452776
NCT03006874	NCT05701540
NCT04696783
NCT00259077	NCT02505945
NCT00259077	NCT00693225
NCT00259077	NCT02140073
NCT00259077	NCT04028466
NCT00259077	NCT00537732
NCT00259077	NCT03238534
NCT02860624
NCT03967886
NCT00658775
NCT03615677	NCT05701540
NCT02670642	NCT00242736
NCT02670642	NCT00444275
NCT02670642	NCT00343161
NCT02670642	NCT00272701
NCT02670642	NCT00628342
NCT02670642	NCT00574925
NCT02670642	NCT03128736
NCT02670642	NCT00626262
NCT02670642	NCT00660660
NCT02670642	NCT00410592
NCT02670642	NCT05701540
NCT02670642	NCT01874535
NCT02670642	NCT00184522
NCT02670642	NCT00625495
NCT02670642	NCT00318084
NCT02670642	NCT00464308
NCT02670642	NCT00644735
NCT02670642	NCT00392002
NCT02670642	NCT00384592
NCT02670642	NCT00734097
NCT02670642	NCT00635414
NCT02670642	NCT00629564
NCT02670642	NCT00641602
NCT04022096	NCT05701540
NCT04022096	NCT05267743
NCT00251745	NCT03079050
NCT00251745	NCT02351960
NCT00251745	NCT03128736
NCT00251745	NCT02759393
NCT01269788
NCT03591653	NCT05701540
NCT03591653	NCT05267743
NCT00321984	NCT03079050
NCT00321984	NCT02351960
NCT00321984	NCT03128736
NCT00321984	NCT02759393
NCT01499368
NCT00251927	NCT00242736
NCT00251927	NCT00444275
NCT00251927	NCT00343161
NCT00251927	NCT00272701
NCT00251927	NCT00628342
NCT00251927	NCT00574925
NCT00251927	NCT03128736
NCT00251927	NCT00626262
NCT00251927	NCT00660660
NCT00251927	NCT00410592
NCT00251927	NCT05701540
NCT00251927	NCT01874535
NCT00251927	NCT00184522
NCT00251927	NCT00625495
NCT00251927	NCT00318084
NCT00251927	NCT00464308
NCT00251927	NCT00644735
NCT00251927	NCT00392002
NCT00251927	NCT00384592
NCT00251927	NCT00734097
NCT00251927	NCT00635414
NCT00251927	NCT00629564
NCT00251927	NCT00641602
NCT02556021	NCT05701540
NCT02556021	NCT05267743
NCT04341428
NCT02388724	NCT02679508
NCT03444883
NCT00251758	NCT03079050
NCT00251758	NCT02351960
NCT00251758	NCT03128736
NCT00251758	NCT02759393
NCT06380751
NCT02941926
NCT02513394	NCT02679755
NCT02513394	NCT03355157
NCT01864746	NCT02679755
NCT01864746	NCT03355157
NCT02947685
NCT06377852
NCT01958021
NCT03050398
NCT05065411
NCT04862663
NCT03155997	NCT04031885
NCT03155997	NCT06169371
NCT03155997	NCT03988114
NCT03155997	NCT05362760
NCT02763566
NCT03905343	NCT05452213
NCT03905343	NCT04657679
NCT06447623
NCT02028507	NCT03355157
NCT02246621
NCT04584853
NCT03079011	NCT03355157
NCT04711252
NCT03701334	NCT05452213
NCT03701334	NCT04657679
NCT03096847
NCT02278120
NCT03081234	NCT05452213
NCT03081234	NCT04657679
NCT04964934
NCT04478266
NCT02692755	NCT03355157
NCT05696626
NCT04191499
NCT05827081
NCT01942135	NCT03355157
NCT03439046
NCT05891093
NCT05952557
NCT04055493	NCT05452213
NCT04055493	NCT04657679
NCT04961996
NCT02422615
NCT04546009
NCT05615727
NCT01291433
NCT01231464
NCT05214911
NCT01720485
NCT03317015
NCT01529229
NCT01817790
NCT03599791	NCT04601324
NCT03855228
NCT04007328
NCT00733096
NCT01073995
NCT02203253
NCT00033254
NCT00147355
NCT01227044
NCT01625091
NCT03772665
NCT00524134
NCT04164199
NCT03486873
NCT00346164
NCT03380559
NCT01347008
NCT01578239
NCT00296972
NCT00035360
NCT00125814
NCT00122616
NCT00692458
NCT03651206
NCT02129608	NCT03338296
NCT02129608	NCT03353220
NCT00395135	NCT03338296
NCT00395135	NCT03353220
NCT03537612
NCT01987570
NCT02129764
NCT02801383	NCT05863975
NCT00395538
NCT02965378
NCT00476112
NCT02098915
NCT04034485
NCT03851705
NCT01588496	NCT03403374
NCT04031742
NCT03156621
NCT05682378
NCT00796614
NCT00549939
NCT00629720
NCT02690714
NCT01554956
NCT02565186
NCT03670810
NCT02605174
NCT04396574
NCT04218162
NCT02439320
NCT04396236
NCT02646566
NCT02449291
NCT01397630	NCT02487797
NCT02535611
NCT04624750
NCT00056576
NCT00866775
NCT00314704
NCT01505231	NCT02118467
NCT01276457
NCT00149890
NCT00710580
NCT00566722	NCT00735787
NCT00566722	NCT00932113
NCT00566722	NCT01644396
NCT00566722	NCT01265823
NCT00566722	NCT05683054
NCT00566722	NCT05510063
NCT02207231
NCT00111449	NCT00967538
NCT00111449	NCT00581165
NCT00111449	NCT00195507
NCT00111449	NCT01971346
NCT00111449	NCT00663052
NCT00111449	NCT00832364
NCT00111449	NCT00332332
NCT00111449	NCT00992394
NCT00111449	NCT01132235
NCT00111449	NCT01543204
NCT00111449	NCT00791765
NCT00111449	NCT02144857
NCT00111449	NCT00581555
NCT00111449	NCT00833729
NCT00111449	NCT02274792
NCT00111449	NCT02313922
NCT00111449	NCT00936065
NCT00111449	NCT02749370
NCT00111449	NCT00110981
NCT00111449	NCT00581100
NCT01358578	NCT02144857
NCT04123795
NCT02694523
NCT01729754
NCT02346240
NCT00358670	NCT06043752
NCT00358670	NCT00686595
NCT03051217
NCT01235442
NCT00317499
NCT01241591
NCT01646177
NCT03451851
NCT00629772	NCT06043752
NCT00629772	NCT00686595
NCT00927069	NCT00735787
NCT00927069	NCT00932113
NCT00927069	NCT01644396
NCT00927069	NCT01265823
NCT00927069	NCT05683054
NCT00927069	NCT05510063
NCT00691964
NCT00078819	NCT00967538
NCT00078819	NCT00581165
NCT00078819	NCT00195507
NCT00078819	NCT01971346
NCT00078819	NCT00663052
NCT00078819	NCT00832364
NCT00078819	NCT00332332
NCT00078819	NCT00992394
NCT00078819	NCT01132235
NCT00078819	NCT01543204
NCT00078819	NCT00791765
NCT00078819	NCT02144857
NCT00078819	NCT00581555
NCT00078819	NCT00833729
NCT00078819	NCT02274792
NCT00078819	NCT02313922
NCT00078819	NCT00936065
NCT00078819	NCT02749370
NCT00078819	NCT00110981
NCT00078819	NCT00581100
NCT02326298
NCT00647400	NCT00735787
NCT00647400	NCT00932113
NCT00647400	NCT01644396
NCT00647400	NCT01265823
NCT00647400	NCT05683054
NCT00647400	NCT05510063
NCT00687401	NCT06043752
NCT00687401	NCT00686595
NCT00338754	NCT00735787
NCT00338754	NCT00932113
NCT00338754	NCT01644396
NCT00338754	NCT01265823
NCT00338754	NCT05683054
NCT00338754	NCT05510063
NCT00237887	NCT00735787
NCT00237887	NCT00932113
NCT00237887	NCT01644396
NCT00237887	NCT01265823
NCT00237887	NCT05683054
NCT00237887	NCT05510063
NCT02207244
NCT00235820	NCT00735787
NCT00235820	NCT00932113
NCT00235820	NCT01644396
NCT00235820	NCT01265823
NCT00235820	NCT05683054
NCT00235820	NCT05510063
NCT02326272
NCT00195676	NCT00735787
NCT00195676	NCT00932113
NCT00195676	NCT01644396
NCT00195676	NCT01265823
NCT00195676	NCT05683054
NCT00195676	NCT05510063
NCT00527072	NCT06043752
NCT00527072	NCT00686595
NCT03073200
NCT00111436	NCT00967538
NCT00111436	NCT00581165
NCT00111436	NCT00195507
NCT00111436	NCT01971346
NCT00111436	NCT00663052
NCT00111436	NCT00832364
NCT00111436	NCT00332332
NCT00111436	NCT00992394
NCT00111436	NCT01132235
NCT00111436	NCT01543204
NCT00111436	NCT00791765
NCT00111436	NCT02144857
NCT00111436	NCT00581555
NCT00111436	NCT00833729
NCT00111436	NCT02274792
NCT00111436	NCT02313922
NCT00111436	NCT00936065
NCT00111436	NCT02749370
NCT00111436	NCT00110981
NCT00111436	NCT00581100
NCT00254982	NCT06043752
NCT00254982	NCT00686595
NCT00513370	NCT00735787
NCT00513370	NCT00932113
NCT00513370	NCT01644396
NCT00513370	NCT01265823
NCT00513370	NCT05683054
NCT00513370	NCT05510063
NCT01597245
NCT03997786
NCT03412747
NCT00454584	NCT02144857
NCT00116181	NCT00967538
NCT00116181	NCT00581165
NCT00116181	NCT00195507
NCT00116181	NCT01971346
NCT00116181	NCT00663052
NCT00116181	NCT00832364
NCT00116181	NCT00332332
NCT00116181	NCT00992394
NCT00116181	NCT01132235
NCT00116181	NCT01543204
NCT00116181	NCT00791765
NCT00116181	NCT02144857
NCT00116181	NCT00581555
NCT00116181	NCT00833729
NCT00116181	NCT02274792
NCT00116181	NCT02313922
NCT00116181	NCT00936065
NCT00116181	NCT02749370
NCT00116181	NCT00110981
NCT00116181	NCT00581100
NCT01936688
NCT00430807
NCT00050336
NCT02988973
NCT02964936	NCT04059913
NCT02964936	NCT04655027
NCT05082571
NCT05082584
NCT02021318
NCT01887600	NCT04059913
NCT01887600	NCT04655027
NCT01248234
NCT01564784
NCT03700476
NCT06228079
NCT01915134
NCT02611960
NCT00370890
NCT01528618
NCT01030783
NCT04586231
NCT02627963
NCT00073307	NCT00352859
NCT00492986	NCT00352859
NCT01076010
NCT04736706
NCT00606866	NCT00352859
NCT00586105	NCT00352859
NCT05522231
NCT00474786
NCT05899049
NCT00111020	NCT00352859
NCT01863173
NCT02118766	NCT03868098
NCT02118792	NCT03868098
NCT02550314
NCT00749723
NCT00076986
NCT00003934
NCT02688140
NCT04197986
NCT04788615
NCT02634307
NCT05083923
NCT00130572
NCT01050218
NCT00058968	NCT00385671
NCT00058968	NCT00266643
NCT00455520
NCT01041859
NCT01063868
NCT00359424	NCT00412867
NCT00359424	NCT03661411
NCT00359424	NCT03740958
NCT03541668
NCT01123161	NCT04752631
NCT01123161	NCT05752916
NCT01123161	NCT06010628
NCT02072226	NCT03661411
NCT00540527	NCT00412867
NCT00540527	NCT03661411
NCT00540527	NCT03740958
NCT04915729
NCT02398656	NCT04752631
NCT02398656	NCT05752916
NCT02398656	NCT06010628
NCT03889249
NCT00153036	NCT00412867
NCT00153036	NCT03661411
NCT00153036	NCT03740958
NCT02002325
NCT05728333
NCT04676139
NCT02668861
NCT06425549
NCT00307437	NCT02693470
NCT00307437	NCT02144857
NCT00307437	NCT01059773
NCT00307437	NCT01558310
NCT00307437	NCT05270733
NCT00307437	NCT01511315
NCT00723528	NCT02693470
NCT00723528	NCT02144857
NCT00723528	NCT01059773
NCT00723528	NCT01558310
NCT00723528	NCT05270733
NCT00723528	NCT01511315
NCT02203032
NCT02684370
NCT00570986
NCT02561806
NCT00267969	NCT02693470
NCT00267969	NCT02144857
NCT00267969	NCT01059773
NCT00267969	NCT01558310
NCT00267969	NCT05270733
NCT00267969	NCT01511315
NCT02074982	NCT02144857
NCT00626002
NCT01708629
NCT02684357
NCT04305327
NCT00747344	NCT02693470
NCT00747344	NCT02144857
NCT00747344	NCT01059773
NCT00747344	NCT01558310
NCT00747344	NCT05270733
NCT00747344	NCT01511315
NCT02786732
NCT04435600
NCT01708603
NCT04227483
NCT06174922
NCT01621321
NCT01857479
NCT01680861
NCT05058651
NCT05470387
NCT03696342
NCT05986136
NCT05753267
NCT05988528
NCT02044952
NCT04424875
NCT05441488
NCT01960075
NCT01870024
NCT02726867
NCT01327885
NCT00072215
NCT00175305
NCT03063073	NCT06252662
NCT00220233	NCT00890591
NCT00220233	NCT00311155
NCT00437645	NCT02062645
NCT00437645	NCT01241487
NCT00437645	NCT00716950
NCT00437645	NCT02058446
NCT01556997
NCT02152306
NCT03991442
NCT05475665
NCT01599104	NCT05917275
NCT01615198	NCT05917275
NCT05476354
NCT02368652
NCT00425373	NCT02062645
NCT00425373	NCT01241487
NCT00425373	NCT00716950
NCT00425373	NCT02058446
NCT00902538
NCT05288400
NCT00667719
NCT00220220	NCT00890591
NCT00220220	NCT00311155
NCT01785472	NCT05917275
NCT02368665
NCT01113047
NCT01237223
NCT00958568
NCT01687478
NCT02461407
NCT00858871
NCT00177619
NCT00172055
NCT02866071
NCT05437575
NCT03511833
NCT00337051
NCT04001712
NCT01131559	NCT01863459
NCT00345969
NCT00244023
NCT02945046
NCT02397473
NCT04688775
NCT05064397
NCT03107052
NCT02964338
NCT02797951
NCT02369939
NCT02022059
NCT00293735
NCT01451060
NCT05738564
NCT02449252	NCT03817853
NCT02449252	NCT04842318
NCT00375895	NCT02108301
NCT02465203
NCT00095056
NCT00106847
NCT02497976
NCT02566993
NCT04002297
NCT04160611
NCT02904265
NCT02239380
NCT00621478
NCT05779657
NCT00004297
NCT00116064
NCT00343096
NCT00809146
NCT02470585
NCT02282020	NCT02476968
NCT02477644	NCT02476968
NCT05255471
NCT03737643
NCT00681863
NCT04244006
NCT00414648
NCT03150914
NCT00000152
NCT00000161
NCT00057616
NCT00055874
NCT00002549
NCT00002658
NCT00112554	NCT02784561
NCT00112554	NCT01191541
NCT00006343
NCT00025402
NCT03799224
NCT00002868
NCT02577406
NCT00002945
NCT00002869
NCT00002534
NCT00002719
NCT00411281	NCT02784561
NCT00411281	NCT01191541
NCT01324063
NCT00002771
NCT00004128
NCT02168842
NCT01639339
NCT05609812
NCT00573157
NCT01865747
NCT03937219
NCT04338269
NCT00190333
NCT00704379
NCT04594369
NCT02686645
NCT00533299
NCT03676192
NCT00465244
NCT02721069	NCT04885075
NCT02519439
NCT05077904
NCT01963208
NCT05076617
NCT00319501
NCT04348305
NCT02142634
NCT00180050
NCT05535946
NCT05507216
NCT05507203
NCT00128102
NCT00110474	NCT01105936
NCT00110474	NCT06042426
NCT00568295
NCT00790920
NCT00111852
NCT00856661
NCT02578901
NCT05646992
NCT04872270
NCT02863575
NCT02862977
NCT01842633
NCT01426971
NCT01905592
NCT03263091	NCT06006949
NCT03555916
NCT00407030	NCT00541905
NCT00407030	NCT01486264
NCT03805152
NCT04582929
NCT03608397
NCT00257660	NCT00950664
NCT00257660	NCT00773253
NCT00257660	NCT02177617
NCT00288509	NCT00950664
NCT00288509	NCT00773253
NCT00288509	NCT02177617
NCT00447772	NCT00950664
NCT00447772	NCT00773253
NCT00447772	NCT02177617
NCT03617367
NCT01208064
NCT01272037
NCT00544076
NCT00167583
NCT01891890
NCT00910247
NCT03108729
NCT01465997	NCT02205931
NCT01345058	NCT02205931
NCT00515619	NCT01175954
NCT00515619	NCT02205931
NCT00515619	NCT00832884
NCT00515619	NCT04144218
NCT00530855	NCT01175954
NCT00530855	NCT02205931
NCT00530855	NCT00832884
NCT00530855	NCT04144218
NCT00175903	NCT02205931
NCT00280059
NCT00334958	NCT02205931
NCT00520741	NCT01175954
NCT00520741	NCT02205931
NCT00520741	NCT00832884
NCT00520741	NCT04144218
NCT00136019	NCT01175954
NCT00136019	NCT02205931
NCT00136019	NCT00832884
NCT00136019	NCT04144218
NCT00242606	NCT02205931
NCT00292461	NCT02205931
NCT01422720
NCT01243177	NCT02205931
NCT01375374	NCT02205931
NCT02484001
NCT01091662
NCT00908453
NCT00050947	NCT00275912
NCT00050947	NCT01498822
NCT00050947	NCT00275925
NCT00050947	NCT05697614
NCT00004817	NCT02205931
NCT01162460
NCT01597518
NCT03355209
NCT03710876
NCT02991482
NCT00250237
NCT06059144
NCT05044364
NCT05783557
NCT04670809
NCT00360412
NCT00286897
NCT00360308
NCT00368108
NCT00505622
NCT00048724
NCT00237484
NCT00423800
NCT01023035
NCT04382937
NCT00006164
NCT00402428
NCT00411385
NCT01854528
NCT00039962
NCT00211692
NCT00230958	NCT00803309
NCT00230958	NCT00255034
NCT00230958	NCT00724620
NCT00230958	NCT00351403
NCT00230958	NCT00202839
NCT00230958	NCT02168361
NCT00230958	NCT00255008
NCT00230958	NCT00087607
NCT00230958	NCT01606800
NCT00230958	NCT01364090
NCT00230958	NCT00686777
NCT00302081	NCT00803309
NCT00302081	NCT00255034
NCT00302081	NCT00724620
NCT00302081	NCT00351403
NCT00302081	NCT00202839
NCT00302081	NCT02168361
NCT00302081	NCT00255008
NCT00302081	NCT00087607
NCT00302081	NCT01606800
NCT00302081	NCT01364090
NCT00302081	NCT00686777
NCT01854697
NCT00086541
NCT03020082
NCT00162734
NCT00378599
NCT00777244
NCT00309283
NCT01377246
NCT02127437
NCT01616927
NCT05358535
NCT06122948
NCT02619201
NCT03852160
NCT01467700
NCT04324060
NCT05024877
NCT04831099
NCT01292460
NCT00332072	NCT01655758
NCT00159653
NCT01652664
NCT01749904
NCT00061542
NCT00219596
NCT00332436
NCT00293800
NCT00314171
NCT00293787
NCT00332384
NCT01217606
NCT00314158
NCT00150267
NCT00332540	NCT01655758
NCT00311389
NCT00230763
NCT02565173
NCT00751127
NCT00277498
NCT00051155
NCT00434993
NCT00093158
NCT01885000
NCT01874717
NCT03639922
NCT04618497
NCT03585374
NCT02606409
NCT00003414
NCT01840605
NCT01125761
NCT00375713
NCT01916980
NCT01381055
NCT01464242
NCT05378672
NCT02402933
NCT03667053
NCT00852410
NCT00072904
NCT01124097
NCT00295776
NCT03745404
NCT03765697
NCT03665038	NCT05329779
NCT02556606	NCT04220125
NCT02556606	NCT05026203
NCT01945047	NCT04220125
NCT01945047	NCT05026203
NCT01619085	NCT02579603
NCT01619085	NCT02598193
NCT01619085	NCT03717012
NCT01619085	NCT02788474
NCT01619085	NCT02606877
NCT01619085	NCT03939520
NCT01979952	NCT02579603
NCT01979952	NCT02598193
NCT01979952	NCT03717012
NCT01979952	NCT02788474
NCT01979952	NCT02606877
NCT01979952	NCT03939520
NCT02802345
NCT00576706
NCT05662241
NCT01768572
NCT00092742
NCT00170872
NCT01709578	NCT03449758
NCT00521924
NCT00579878	NCT02451748
NCT00579878	NCT00422227
NCT00579878	NCT02714634
NCT00579878	NCT03449758
NCT02930343
NCT00965757	NCT04928066
NCT00965757	NCT03855007
NCT00965757	NCT01893151
NCT00965757	NCT02275299
NCT00965757	NCT05626348
NCT00965757	NCT01548001
NCT00965757	NCT01554917
NCT00965757	NCT05803135
NCT00250445
NCT00239382
NCT01941095
NCT00042068
NCT02057250	NCT03449758
NCT00613106
NCT00113308
NCT01439100
NCT02404051
NCT00112281
NCT03568708
NCT00235248
NCT00290966
NCT04351867
NCT03061058
NCT02934464
NCT00811447
NCT04393584
NCT03667313
NCT04366596
NCT02527772
NCT02534337
NCT01327521
NCT05914610
NCT04502641
NCT04021082
NCT06421870
NCT02029157
NCT00497146
NCT03762018
NCT01338558
NCT00952029
NCT00208546
NCT00069095
NCT01229813
NCT00062426
NCT01718873
NCT00349336
NCT00394992	NCT00577031
NCT01279681
NCT00109070	NCT01695772
NCT00109070	NCT06269445
NCT00109070	NCT02582970
NCT00109070	NCT00114946
NCT00109070	NCT00577031
NCT00265850
NCT00469443
NCT00115765
NCT00335595	NCT00577031
NCT00265824
NCT03635021
NCT00112918
NCT00719797
NCT00720512
NCT01167725
NCT00797485
NCT02394795
NCT00484939	NCT00577031
NCT02596126
NCT00202878
NCT00120289
NCT01321255
NCT03547791
NCT00015002
NCT05070468
NCT03233126
NCT02951156
NCT03259152	NCT04586660
NCT03259152	NCT03301857
NCT03028740
NCT06188455
NCT04000295
NCT05145218
NCT00140647
NCT00406367
NCT00682760	NCT00761592
NCT00682760	NCT03508882
NCT00970697
NCT01014767
NCT00500890
NCT00265642
NCT02043288
NCT00574275
NCT00005648
NCT00049543
NCT01074021
NCT00438776
NCT04039022
NCT06136624
NCT03072238
NCT02135510
NCT00800423
NCT03031184
NCT00485368	NCT01295047
NCT03217422
NCT01016093
NCT06140927
NCT05287191
NCT03718273
NCT00266214	NCT04245371
NCT00266214	NCT03649763
NCT00266214	NCT03196817
NCT02231008
NCT04388319
NCT05205811
NCT04706793
NCT03996369
NCT05644665	NCT05369832
NCT05644665	NCT06188637
NCT03945188
NCT03915769	NCT05369832
NCT03915769	NCT06188637
NCT02531126	NCT05369832
NCT02531126	NCT06188637
NCT05076175	NCT05369832
NCT05076175	NCT06188637
NCT02435992	NCT05369832
NCT02435992	NCT06188637
NCT03950232
NCT04176588
NCT00500240
NCT01531959	NCT02308124
NCT01531959	NCT03080441
NCT01531959	NCT05839652
NCT04516941
NCT02718417
NCT02429687
NCT03806049
NCT00002819
NCT06072781
NCT00326456
NCT00657878
NCT02159820
NCT00004921
NCT04337632
NCT02641639
NCT01684878
NCT04908787
NCT00660842	NCT01706120
NCT01654146	NCT01706120
NCT00052468
NCT00976911
NCT04729608
NCT01239732	NCT01706120
NCT04679064
NCT00006454
NCT00189553
NCT01802749
NCT00003214
NCT00002568	NCT01706120
NCT00003644	NCT01706120
NCT01257828
NCT04032119
NCT04755946
NCT04065009
NCT00213291
NCT00827021
NCT05601700
NCT01389518
NCT01533220
NCT01264939
NCT02304783
NCT01803412
NCT01480245
NCT01890798
NCT01254019
NCT04926818
NCT00340834	NCT01216072
NCT00662649	NCT04667949
NCT00662649	NCT03257358
NCT00662649	NCT01585298
NCT00662649	NCT01216072
NCT00662649	NCT01621269
NCT00662649	NCT01578330
NCT00662649	NCT02048072
NCT00662649	NCT02232061
NCT00662649	NCT01333501
NCT00662649	NCT04480853
NCT01647880
NCT00355134	NCT04667949
NCT00355134	NCT03257358
NCT00355134	NCT01585298
NCT00355134	NCT01216072
NCT00355134	NCT01621269
NCT00355134	NCT01578330
NCT00355134	NCT02048072
NCT00355134	NCT02232061
NCT00355134	NCT01333501
NCT00355134	NCT04480853
NCT01127750	NCT04667949
NCT01127750	NCT03257358
NCT01127750	NCT01585298
NCT01127750	NCT01216072
NCT01127750	NCT01621269
NCT01127750	NCT01578330
NCT01127750	NCT02048072
NCT01127750	NCT02232061
NCT01127750	NCT01333501
NCT01127750	NCT04480853
NCT00344253
NCT06144840
NCT04578496
NCT01605136
NCT00979745
NCT04053270
NCT00311051
NCT01103323	NCT04874207
NCT01103323	NCT03564938
NCT02934529
NCT00457691
NCT03829462
NCT05462613
NCT04854668
NCT04322539	NCT06118762
NCT02390947
NCT02870582
NCT01786538
NCT02332499
NCT00399035
NCT00016523
NCT04559139
NCT03579758
NCT00989573
NCT01335477	NCT04619680
NCT01335464	NCT04619680
NCT01982240
NCT05151328
NCT01642914
NCT01429987
NCT01919697
NCT05652205
NCT04804267
NCT02291679
NCT02122471
NCT02647099
NCT02125409
NCT00085163
NCT00064181
NCT00002527
NCT00031863
NCT00305643
NCT00565708
NCT02945033
NCT01150045
NCT02607072
NCT00193674	NCT03267771
NCT01120249
NCT03354039
NCT00002920
NCT00002976
NCT05627557
NCT00057564	NCT02559154
NCT00057564	NCT01249690
NCT02406144
NCT05438043
NCT05405166
NCT00098475
NCT05236621	NCT05183139
NCT05236621	NCT04989140
NCT02252172	NCT03829371
NCT00891384	NCT04217967
NCT00891384	NCT03416374
NCT00891384	NCT01731886
NCT00891384	NCT05183139
NCT00891384	NCT03934684
NCT00891384	NCT03829371
NCT00891384	NCT03173092
NCT00891384	NCT05722405
NCT00602641
NCT00424047	NCT03416374
NCT00424047	NCT01731886
NCT00424047	NCT05183139
NCT00424047	NCT03934684
NCT00424047	NCT03829371
NCT00424047	NCT03173092
NCT01734928
NCT01208662	NCT03416374
NCT01208662	NCT03829371
NCT05558319
NCT00551928	NCT03829371
NCT02990338
NCT06464991
NCT00367185	NCT00652041
NCT00367185	NCT02559154
NCT00367185	NCT01249690
NCT03941860
NCT05028348
NCT06216158
NCT05827016
NCT03948035
NCT00622336	NCT04217967
NCT00622336	NCT03416374
NCT00622336	NCT01731886
NCT00622336	NCT05183139
NCT00622336	NCT03934684
NCT00622336	NCT03829371
NCT00622336	NCT03173092
NCT00622336	NCT05722405
NCT01091831	NCT03416374
NCT01091831	NCT01731886
NCT01091831	NCT05183139
NCT01091831	NCT03934684
NCT01091831	NCT03829371
NCT01091831	NCT03173092
NCT01850524	NCT03416374
NCT01850524	NCT05183139
NCT01850524	NCT03173092
NCT06232707
NCT01080391	NCT03416374
NCT01080391	NCT03934684
NCT03759093
NCT06158841
NCT00452569	NCT02559154
NCT00452569	NCT01249690
NCT00478777	NCT03416374
NCT00478777	NCT01731886
NCT00478777	NCT05183139
NCT00478777	NCT03934684
NCT00478777	NCT03829371
NCT00478777	NCT03173092
NCT02076009	NCT03829371
NCT04181827
NCT02419118	NCT03829371
NCT02495922
NCT05804032
NCT03562169
NCT01239797
NCT01134484	NCT02559154
NCT01134484	NCT01249690
NCT01539083
NCT00443235
NCT00232934	NCT00652041
NCT00232934	NCT02559154
NCT00232934	NCT01249690
NCT03617731
NCT00644228	NCT03416374
NCT00644228	NCT03829371
NCT02659293	NCT03416374
NCT02659293	NCT03934684
NCT00049673
NCT00910897	NCT02559154
NCT00910897	NCT01249690
NCT03402295	NCT02559154
NCT03402295	NCT01249690
NCT00507416
NCT01916252
NCT01296503	NCT02559154
NCT01296503	NCT01249690
NCT03143049	NCT05183139
NCT03143049	NCT04989140
NCT04975997
NCT00573391	NCT02559154
NCT00573391	NCT01249690
NCT03742297
NCT00689936
NCT01090089	NCT03416374
NCT01090089	NCT01731886
NCT01090089	NCT05183139
NCT01090089	NCT03934684
NCT01090089	NCT03829371
NCT01090089	NCT03173092
NCT03440411	NCT05183139
NCT03440411	NCT04989140
NCT05665140
NCT00432458
NCT01311687	NCT05183139
NCT01311687	NCT04989140
NCT04483739
NCT05519085
NCT00083876	NCT00652041
NCT00083876	NCT02559154
NCT00083876	NCT01249690
NCT01063179
NCT00111748	NCT02559154
NCT00111748	NCT01249690
NCT01324947	NCT05183139
NCT01324947	NCT05555329
NCT01324947	NCT04989140
NCT00928486	NCT03416374
NCT00928486	NCT01731886
NCT00928486	NCT05183139
NCT00928486	NCT03934684
NCT00928486	NCT03829371
NCT00928486	NCT03173092
NCT02541383
NCT00038090	NCT02559154
NCT00038090	NCT01249690
NCT00256776	NCT02559154
NCT00256776	NCT01249690
NCT01093196	NCT03829371
NCT03651128
NCT01208766	NCT03829371
NCT02576977
NCT03710603	NCT03829371
NCT00179647	NCT03416374
NCT00179647	NCT01731886
NCT00179647	NCT05183139
NCT00179647	NCT03934684
NCT00179647	NCT03829371
NCT00179647	NCT03173092
NCT01564537	NCT03416374
NCT01564537	NCT05183139
NCT01564537	NCT03173092
NCT03180736
NCT01109004	NCT03416374
NCT01109004	NCT03829371
NCT01891643
NCT01530594	NCT03416374
NCT01530594	NCT03829371
NCT06413498
NCT00657488	NCT00652041
NCT00657488	NCT02559154
NCT00657488	NCT01249690
NCT00038233	NCT00652041
NCT00038233	NCT02559154
NCT00038233	NCT01249690
NCT01685814	NCT03416374
NCT01685814	NCT03829371
NCT00644306
NCT01621672	NCT04217967
NCT01621672	NCT03416374
NCT01621672	NCT01731886
NCT01621672	NCT05183139
NCT01621672	NCT03934684
NCT01621672	NCT03829371
NCT01621672	NCT03173092
NCT01621672	NCT05722405
NCT00205751
NCT02579863
NCT03151811	NCT05183139
NCT03151811	NCT04989140
NCT05730036
NCT01863550	NCT03416374
NCT05675319
NCT00934154
NCT00222053	NCT00652041
NCT00222053	NCT02559154
NCT00222053	NCT01249690
NCT06045806
NCT01712789	NCT05183139
NCT01712789	NCT04989140
NCT02916420	NCT05183139
NCT02916420	NCT04989140
NCT00420849	NCT03416374
NCT00420849	NCT01731886
NCT00420849	NCT05183139
NCT00420849	NCT03934684
NCT00420849	NCT03829371
NCT00420849	NCT03173092
NCT03952091
NCT01191060	NCT03416374
NCT01191060	NCT03829371
NCT01532856
NCT03652064	NCT03829371
NCT02726581
NCT03539744
NCT00522392	NCT03416374
NCT00522392	NCT03829371
NCT00075829	NCT02559154
NCT00075829	NCT01249690
NCT00218855	NCT00652041
NCT00218855	NCT02559154
NCT00218855	NCT01249690
NCT00430365	NCT04217967
NCT00430365	NCT03416374
NCT00430365	NCT01731886
NCT00430365	NCT05183139
NCT00430365	NCT03934684
NCT00430365	NCT03829371
NCT00430365	NCT03173092
NCT00430365	NCT05722405
NCT03319667
NCT04751877
NCT01335399
NCT00056160	NCT03416374
NCT00056160	NCT01731886
NCT00056160	NCT05183139
NCT00056160	NCT03934684
NCT00056160	NCT03829371
NCT00056160	NCT03173092
NCT00633542	NCT00652041
NCT00633542	NCT02559154
NCT00633542	NCT01249690
NCT00120120
NCT02684006
NCT04987203
NCT05036135
NCT05557942
NCT00161200
NCT01566474
NCT02179151
NCT00570934
NCT03103152
NCT00043576
NCT00273338
NCT00329797
NCT00079001
NCT03818932
NCT01123551	NCT01689597
NCT05288348
NCT00065936
NCT03213977
NCT01459887	NCT03513601
NCT01459887	NCT01949818
NCT05605899
NCT06047080
NCT05234684
NCT01148446
NCT04529772
NCT06091865
NCT05578976
NCT02767674
NCT05179733
NCT05351346
NCT00355199
NCT00137995
NCT03274492
NCT00499018
NCT05820841
NCT01287741
NCT02867566	NCT03513601
NCT01659099
NCT01285765	NCT03513601
NCT02285062
NCT01014208
NCT02772822	NCT03513601
NCT03018626
NCT02428751	NCT03513601
NCT06220032
NCT04442412
NCT00135499	NCT03513601
NCT02617485	NCT03513601
NCT04824092
NCT01649856	NCT03513601
NCT03263026
NCT06201897
NCT01575639
NCT01828437
NCT02299115
NCT01285219
NCT04466137
NCT03395639
NCT02967939
NCT01104649
NCT00970385
NCT06072131
NCT04049110
NCT03899402
NCT02582814	NCT05541484
NCT02421510
NCT02384941
NCT02518945
NCT04333823	NCT05541484
NCT02414958	NCT03639545
NCT02414958	NCT06021145
NCT02897219
NCT02531035
NCT02460978	NCT05541484
NCT04035031
NCT02268214	NCT05541484
NCT02580591	NCT03639545
NCT02580591	NCT06021145
NCT00390455
NCT01474122
NCT00319696	NCT01395732
NCT01474109
NCT01700491
NCT01789216
NCT00384150
NCT06084936
NCT00004874
NCT00112931
NCT00052923
NCT00006708
NCT00363636
NCT00136552
NCT00089115
NCT02867553
NCT00147121
NCT01987505
NCT01609010
NCT01732913
NCT01732926
NCT00641095
NCT00169169
NCT00075946
NCT00003280
NCT00227695
NCT00326898
NCT01575548
NCT04010669
NCT00416039	NCT04675372
NCT03043872
NCT03703297
NCT01450761
NCT05502900
NCT03468790
NCT04149171
NCT01203371
NCT00744055
NCT00410735
NCT06325501
NCT03421496
NCT03347526
NCT03211455
NCT05383495
NCT05271253
NCT04910477
NCT05484154
NCT04548427	NCT04668118
NCT00403715	NCT04668118
NCT00403975	NCT04668118
NCT00831662	NCT04668118
NCT00037661	NCT04668118
NCT00404131	NCT04668118
NCT00600288	NCT04668118
NCT04208347
NCT00075699
NCT01170351
NCT01938144
NCT05070650
NCT01551069
NCT00104715
NCT00988208
NCT01083615
NCT02288247
NCT00430183
NCT03574571
NCT01188187
NCT00116142
NCT02799602
NCT00288080
NCT00651326
NCT03761225
NCT00030654
NCT03903835
NCT05676203
NCT06282588
NCT01308580	NCT02074137
NCT02044354
NCT01578655
NCT00653848
NCT00255606
NCT00004054
NCT00089856
NCT00024167
NCT00617669
NCT00133224
NCT01308567
NCT02975934
NCT00376792
NCT00132301
NCT03879122
NCT01224405
NCT00004001
NCT06320067
NCT00002855
NCT00055731
NCT00134056
NCT00685646
NCT00027859
NCT04100018
NCT01603420
NCT01254279	NCT02441894
NCT01254279	NCT02485691
NCT01254279	NCT02074137
NCT01254279	NCT01649635
NCT05627752
NCT00309985
NCT02512809
NCT01265667
NCT02923869
NCT04928352
NCT05843786
NCT00527267	NCT03123406
NCT00881517
NCT00632853
NCT00002858
NCT00660504
NCT00003053
NCT00003606
NCT00045162
NCT00002550
NCT00061919
NCT00041015
NCT00144989
NCT00134498
NCT01593228
NCT00193596
NCT02490488
NCT00102414
NCT00006453
NCT00434642
NCT00312988
NCT02545504
NCT00142571
NCT01987960
NCT00215241
NCT04174170
NCT00306540
NCT03062540
NCT03508700
NCT04124614
NCT03841773
NCT03110575
NCT00440713
NCT02954575
NCT03376516
NCT06361238
NCT02767219
NCT02641457
NCT00626782
NCT00358748
NCT00004778
NCT00000563	NCT01731795
NCT00000563	NCT04325061
NCT03371498
NCT00005777
NCT04327401
NCT00113607
NCT00162552
NCT00032955
NCT00032968
NCT03505021
NCT03948178
NCT03965767
NCT05761418
NCT03231878
NCT04328480	NCT05246072
NCT04667780	NCT05246072
NCT04724629
NCT04322682	NCT05246072
NCT04997551	NCT05246072
NCT04472611
NCT04350320	NCT05246072
NCT04539873	NCT05246072
NCT04359095
NCT04492358
NCT05734612
NCT06091436
NCT02118051
NCT00696800
NCT00702845
NCT01497197
NCT00335725	NCT01816789
NCT00335725	NCT03208972
NCT00335725	NCT02992808
NCT00335725	NCT01417195
NCT00335725	NCT00854373
NCT00335725	NCT00553293
NCT00335725	NCT04983173
NCT00335725	NCT00298025
NCT00335725	NCT00844311
NCT00335725	NCT02213627
NCT00335725	NCT02108223
NCT00335725	NCT00257556
NCT00335725	NCT01376999
NCT00335725	NCT00374634
NCT00335725	NCT01921166
NCT00335725	NCT02554279
NCT00335725	NCT01345812
NCT00335725	NCT01210144
NCT00335725	NCT02437032
NCT00335725	NCT04724486
NCT00335725	NCT02458768
NCT00335725	NCT02412904
NCT00335725	NCT01225835
NCT00335725	NCT02741154
NCT00335725	NCT01267604
NCT00335725	NCT03181685
NCT00335725	NCT04446845
NCT00335725	NCT02738580
NCT00335725	NCT00334425
NCT00335725	NCT02757287
NCT00335725	NCT01783301
NCT00335725	NCT02430740
NCT00335725	NCT05815719
NCT00335725	NCT04724343
NCT00335725	NCT02503605
NCT01599494
NCT00696878
NCT02739516
NCT00948805
NCT01144416	NCT05815719
NCT02251925
NCT00378001	NCT02992808
NCT00378001	NCT02108223
NCT00378001	NCT00257556
NCT00378001	NCT01921166
NCT00378001	NCT05815719
NCT01312766
NCT04537078
NCT02304107
NCT00124930
NCT00437996
NCT05682482
NCT00921050	NCT06073665
NCT00921050	NCT02917863
NCT00921050	NCT03094416
NCT00921050	NCT04878614
NCT03053115
NCT00982124	NCT03735537
NCT00106028
NCT00005901
NCT00842348
NCT02288377
NCT03483350
NCT01395901	NCT02541019
NCT01395901	NCT04576390
NCT05439798
NCT00090246	NCT00734929
NCT00090246	NCT03435003
NCT00090246	NCT02021851
NCT00090246	NCT01474915
NCT00090246	NCT00659945
NCT00090246	NCT00738621
NCT00090155	NCT00734929
NCT00090155	NCT03435003
NCT00090155	NCT02021851
NCT00090155	NCT01474915
NCT00090155	NCT00659945
NCT00090155	NCT00738621
NCT00828295	NCT02541019
NCT00828295	NCT04576390
NCT00828295	NCT06043336
NCT00828295	NCT02941913
NCT00828295	NCT02635828
NCT00828295	NCT02480088
NCT00828295	NCT03586817
NCT00231777	NCT02541019
NCT00231777	NCT00734929
NCT00231777	NCT02803788
NCT00231777	NCT02143531
NCT00231777	NCT03435003
NCT00231777	NCT02021851
NCT00231777	NCT01876290
NCT00231777	NCT00825071
NCT00231777	NCT02386059
NCT00231777	NCT04576390
NCT00231777	NCT02382146
NCT00231777	NCT00793663
NCT00231777	NCT03297021
NCT00231777	NCT01474915
NCT00231777	NCT01434017
NCT00231777	NCT03503292
NCT00231777	NCT00659945
NCT00231777	NCT00738621
NCT00231777	NCT05265507
NCT00231777	NCT00878228
NCT02830906	NCT02803788
NCT02582307
NCT00821093	NCT06282861
NCT00821093	NCT01555138
NCT00821093	NCT02055352
NCT01393145
NCT01836016
NCT00215436	NCT03181880
NCT00215436	NCT06282861
NCT00215436	NCT00139932
NCT00215436	NCT04671355
NCT00215436	NCT03275116
NCT00215436	NCT01853787
NCT00215436	NCT02533505
NCT00215436	NCT05970263
NCT00215436	NCT02972476
NCT00215436	NCT04737655
NCT00215436	NCT01488019
NCT00932646
NCT01336608	NCT05535972
NCT01336608	NCT05342558
NCT01336608	NCT01957150
NCT01336608	NCT03152149
NCT01336608	NCT04923347
NCT01336608	NCT03478696
NCT01336608	NCT03478683
NCT01336608	NCT04671355
NCT01336608	NCT03467425
NCT01336608	NCT03474081
NCT00876694	NCT06282861
NCT00876694	NCT01555138
NCT00876694	NCT02055352
NCT01204034	NCT04737655
NCT00624286	NCT01543828
NCT00624286	NCT01272362
NCT00624286	NCT06282861
NCT00624286	NCT03364829
NCT00624286	NCT01693003
NCT00624286	NCT01437748
NCT00624286	NCT02665130
NCT00624286	NCT02872090
NCT00624286	NCT01377428
NCT00624286	NCT01715311
NCT00624286	NCT01555138
NCT00624286	NCT01727024
NCT00624286	NCT02576626
NCT00624286	NCT01985334
NCT00624286	NCT02418468
NCT00624286	NCT02547558
NCT00624286	NCT01794780
NCT00624286	NCT02055352
NCT00624286	NCT05506865
NCT00624286	NCT02202616
NCT00624286	NCT02566031
NCT00624286	NCT02473237
NCT01009463	NCT05535972
NCT01009463	NCT05342558
NCT01009463	NCT01957150
NCT01009463	NCT03152149
NCT01009463	NCT04923347
NCT01009463	NCT03478696
NCT01009463	NCT03478683
NCT01009463	NCT04671355
NCT01009463	NCT03467425
NCT01009463	NCT03474081
NCT01551758	NCT05535972
NCT01551758	NCT05342558
NCT01551758	NCT01957150
NCT01551758	NCT03152149
NCT01551758	NCT04923347
NCT01551758	NCT03478696
NCT01551758	NCT03478683
NCT01551758	NCT04671355
NCT01551758	NCT03467425
NCT01551758	NCT03474081
NCT01089127	NCT06282861
NCT01089127	NCT01555138
NCT01089127	NCT02055352
NCT00393458	NCT06282861
NCT00393458	NCT01377428
NCT00393458	NCT01794780
NCT00931385
NCT00383435
NCT01323621
NCT01053988	NCT05535972
NCT01053988	NCT05342558
NCT01053988	NCT01957150
NCT01053988	NCT03152149
NCT01053988	NCT04923347
NCT01053988	NCT03478696
NCT01053988	NCT03478683
NCT01053988	NCT04671355
NCT01053988	NCT03467425
NCT01053988	NCT03474081
NCT01946620
NCT01313676	NCT05535972
NCT01313676	NCT05342558
NCT01313676	NCT01957150
NCT01313676	NCT03152149
NCT01313676	NCT04923347
NCT01313676	NCT03478696
NCT01313676	NCT03478683
NCT01313676	NCT04671355
NCT01313676	NCT03467425
NCT01313676	NCT03474081
NCT00476099	NCT02526758
NCT01245569
NCT00396604
NCT00206154	NCT04520230
NCT00206154	NCT03478683
NCT00206154	NCT00496470
NCT00206154	NCT00379028
NCT00206154	NCT01760304
NCT00206154	NCT03028701
NCT00206154	NCT02533505
NCT00206154	NCT00489853
NCT00206154	NCT05970263
NCT00206154	NCT00996697
NCT00206154	NCT02972476
NCT00206154	NCT00542880
NCT00206154	NCT03551197
NCT00206154	NCT03478696
NCT00206154	NCT01787097
NCT00206154	NCT01253473
NCT00206154	NCT01186653
NCT00206154	NCT01397890
NCT00206154	NCT01794780
NCT00206154	NCT02526758
NCT00206154	NCT01415518
NCT00669617
NCT00269126	NCT02813200
NCT00269126	NCT00975195
NCT00792805	NCT01543828
NCT00792805	NCT01272362
NCT00792805	NCT06282861
NCT00792805	NCT03364829
NCT00792805	NCT01693003
NCT00792805	NCT01437748
NCT00792805	NCT02665130
NCT00792805	NCT02872090
NCT00792805	NCT01377428
NCT00792805	NCT01715311
NCT00792805	NCT01555138
NCT00792805	NCT01727024
NCT00792805	NCT02576626
NCT00792805	NCT01985334
NCT00792805	NCT02418468
NCT00792805	NCT02547558
NCT00792805	NCT01794780
NCT00792805	NCT02055352
NCT00792805	NCT05506865
NCT00792805	NCT02202616
NCT00792805	NCT02566031
NCT00792805	NCT02473237
NCT00622635	NCT06282861
NCT00622635	NCT01555138
NCT00622635	NCT02055352
NCT02195375
NCT02497001	NCT02533505
NCT02497001	NCT05970263
NCT02497001	NCT02972476
NCT01706328
NCT03256695	NCT04606394
NCT00421122
NCT00259779
NCT00685841
NCT00796653
NCT01072448	NCT01543828
NCT01072448	NCT01272362
NCT01072448	NCT06282861
NCT01072448	NCT03364829
NCT01072448	NCT01693003
NCT01072448	NCT01437748
NCT01072448	NCT02665130
NCT01072448	NCT02872090
NCT01072448	NCT01377428
NCT01072448	NCT01715311
NCT01072448	NCT01555138
NCT01072448	NCT01727024
NCT01072448	NCT02576626
NCT01072448	NCT01985334
NCT01072448	NCT02418468
NCT01072448	NCT02547558
NCT01072448	NCT01794780
NCT01072448	NCT02055352
NCT01072448	NCT05506865
NCT01072448	NCT02202616
NCT01072448	NCT02566031
NCT01072448	NCT02473237
NCT01342913
NCT00793624
NCT02176187
NCT00665600	NCT04606394
NCT01040793	NCT03055988
NCT01040793	NCT04223843
NCT01040793	NCT02812862
NCT01040793	NCT03240575
NCT01040793	NCT03425617
NCT01040793	NCT03152149
NCT01040793	NCT02683109
NCT01040793	NCT02853123
NCT01040793	NCT04231214
NCT01691885	NCT05535972
NCT01691885	NCT05342558
NCT01691885	NCT01957150
NCT01691885	NCT03152149
NCT01691885	NCT04923347
NCT01691885	NCT03478696
NCT01691885	NCT03478683
NCT01691885	NCT04671355
NCT01691885	NCT03467425
NCT01691885	NCT03474081
NCT01351792
NCT01068600	NCT01543828
NCT01068600	NCT01272362
NCT01068600	NCT06282861
NCT01068600	NCT03364829
NCT01068600	NCT01693003
NCT01068600	NCT01437748
NCT01068600	NCT02665130
NCT01068600	NCT02872090
NCT01068600	NCT01377428
NCT01068600	NCT01715311
NCT01068600	NCT01555138
NCT01068600	NCT01727024
NCT01068600	NCT02576626
NCT01068600	NCT01985334
NCT01068600	NCT02418468
NCT01068600	NCT02547558
NCT01068600	NCT01794780
NCT01068600	NCT02055352
NCT01068600	NCT05506865
NCT01068600	NCT02202616
NCT01068600	NCT02566031
NCT01068600	NCT02473237
NCT01313494
NCT01040130	NCT03055988
NCT01040130	NCT04223843
NCT01040130	NCT02812862
NCT01040130	NCT03240575
NCT01040130	NCT03425617
NCT01040130	NCT03152149
NCT01040130	NCT02683109
NCT01040130	NCT02853123
NCT01040130	NCT04231214
NCT00782210	NCT03055988
NCT00782210	NCT04223843
NCT00782210	NCT02812862
NCT00782210	NCT03240575
NCT00782210	NCT03425617
NCT00782210	NCT03152149
NCT00782210	NCT02683109
NCT00782210	NCT02853123
NCT00782210	NCT04231214
NCT00567996	NCT06282861
NCT00567996	NCT01555138
NCT00567996	NCT02055352
NCT00677807	NCT01543828
NCT00677807	NCT01272362
NCT00677807	NCT06282861
NCT00677807	NCT03364829
NCT00677807	NCT01693003
NCT00677807	NCT01437748
NCT00677807	NCT02665130
NCT00677807	NCT02872090
NCT00677807	NCT01377428
NCT00677807	NCT01715311
NCT00677807	NCT01555138
NCT00677807	NCT01727024
NCT00677807	NCT02576626
NCT00677807	NCT01985334
NCT00677807	NCT02418468
NCT00677807	NCT02547558
NCT00677807	NCT01794780
NCT00677807	NCT02055352
NCT00677807	NCT05506865
NCT00677807	NCT02202616
NCT00677807	NCT02566031
NCT00677807	NCT02473237
NCT00782509	NCT03055988
NCT00782509	NCT04223843
NCT00782509	NCT02812862
NCT00782509	NCT03240575
NCT00782509	NCT03425617
NCT00782509	NCT03152149
NCT00782509	NCT02683109
NCT00782509	NCT02853123
NCT00782509	NCT04231214
NCT00794157	NCT01543828
NCT00794157	NCT01272362
NCT00794157	NCT06282861
NCT00794157	NCT03364829
NCT00794157	NCT01693003
NCT00794157	NCT01437748
NCT00794157	NCT02665130
NCT00794157	NCT02872090
NCT00794157	NCT01377428
NCT00794157	NCT01715311
NCT00794157	NCT01555138
NCT00794157	NCT01727024
NCT00794157	NCT02576626
NCT00794157	NCT01985334
NCT00794157	NCT02418468
NCT00794157	NCT02547558
NCT00794157	NCT01794780
NCT00794157	NCT02055352
NCT00794157	NCT05506865
NCT00794157	NCT02202616
NCT00794157	NCT02566031
NCT00794157	NCT02473237
NCT01376245	NCT05535972
NCT01376245	NCT05342558
NCT01376245	NCT01957150
NCT01376245	NCT03152149
NCT01376245	NCT04923347
NCT01376245	NCT03478696
NCT01376245	NCT03478683
NCT01376245	NCT04671355
NCT01376245	NCT03467425
NCT01376245	NCT03474081
NCT01323634
NCT01017952	NCT05535972
NCT01017952	NCT05342558
NCT01017952	NCT01957150
NCT01017952	NCT03152149
NCT01017952	NCT04923347
NCT01017952	NCT03478696
NCT01017952	NCT03478683
NCT01017952	NCT04671355
NCT01017952	NCT03467425
NCT01017952	NCT03474081
NCT00383721
NCT00615030	NCT06282861
NCT00615030	NCT01555138
NCT00615030	NCT02055352
NCT00620022	NCT01543828
NCT00620022	NCT01272362
NCT00620022	NCT06282861
NCT00620022	NCT03364829
NCT00620022	NCT01693003
NCT00620022	NCT01437748
NCT00620022	NCT02665130
NCT00620022	NCT02872090
NCT00620022	NCT01377428
NCT00620022	NCT01715311
NCT00620022	NCT01555138
NCT00620022	NCT01727024
NCT00620022	NCT02576626
NCT00620022	NCT01985334
NCT00620022	NCT02418468
NCT00620022	NCT02547558
NCT00620022	NCT01794780
NCT00620022	NCT02055352
NCT00620022	NCT05506865
NCT00620022	NCT02202616
NCT00620022	NCT02566031
NCT00620022	NCT02473237
NCT01054885	NCT05535972
NCT01054885	NCT05342558
NCT01054885	NCT01957150
NCT01054885	NCT03152149
NCT01054885	NCT04923347
NCT01054885	NCT03478696
NCT01054885	NCT03478683
NCT01054885	NCT04671355
NCT01054885	NCT03467425
NCT01054885	NCT03474081
NCT00206167	NCT04520230
NCT00206167	NCT03478683
NCT00206167	NCT00496470
NCT00206167	NCT00379028
NCT00206167	NCT01760304
NCT00206167	NCT03028701
NCT00206167	NCT02533505
NCT00206167	NCT00489853
NCT00206167	NCT05970263
NCT00206167	NCT00996697
NCT00206167	NCT02972476
NCT00206167	NCT00542880
NCT00206167	NCT03551197
NCT00206167	NCT03478696
NCT00206167	NCT01787097
NCT00206167	NCT01253473
NCT00206167	NCT01186653
NCT00206167	NCT01397890
NCT00206167	NCT01794780
NCT00206167	NCT02526758
NCT00206167	NCT01415518
NCT02176200
NCT02678234
NCT02730364
NCT01576809
NCT00861757	NCT05818670
NCT00021814
NCT00970632	NCT05818670
NCT00064649
NCT00359905	NCT04107896
NCT00090103	NCT01673490
NCT00090103	NCT01777269
NCT00090103	NCT01294592
NCT03246880	NCT05818670
NCT00540891	NCT00637715
NCT00540891	NCT00427882
NCT00540891	NCT00486785
NCT00540891	NCT00280605
NCT00540891	NCT00401661
NCT00540891	NCT00696761
NCT00540891	NCT00542165
NCT00418574
NCT00050375
NCT02101359
NCT04685538
NCT04760769
NCT04223193
NCT04542499
NCT04201093
NCT00232596	NCT01721317
NCT00235755	NCT01721317
NCT03537144
NCT00379340
NCT04780750
NCT06102395
NCT02105636
NCT03340896
NCT00999700
NCT05582265
NCT01086826
NCT02488967
NCT00433511
NCT00446017
NCT01811940
NCT00249691
NCT04938427
NCT02184195
NCT00379457
NCT00470223
NCT00003937
NCT00334867
NCT00002516
NCT00354744
NCT00003052
NCT00006734
NCT00002898
NCT00020566
NCT01516541
NCT00658515
NCT01323153
NCT00134264
NCT00685776
NCT00134173
NCT00083993
NCT00307801
NCT00293059
NCT04362137
NCT05074420
NCT04340232
NCT04640168
NCT05056558
NCT04891133
NCT04469114
NCT04832880
NCT04348071
NCT04477993
NCT04890626
NCT04358614
NCT04970719
NCT04421027
NCT04377620
NCT04693026
NCT04401579
NCT04320277
NCT02066220
NCT00371813	NCT01574703
NCT00371813	NCT01623505
NCT00371813	NCT01456936
NCT00371813	NCT03362099
NCT00371813	NCT03235505
NCT00371813	NCT01370356
NCT00371813	NCT02360631
NCT00371813	NCT00594204
NCT00141167	NCT01574703
NCT00141167	NCT01623505
NCT00141167	NCT04191278
NCT00141167	NCT01456936
NCT00141167	NCT01312909
NCT00141167	NCT01244061
NCT00141167	NCT03362099
NCT00141167	NCT02351167
NCT00141167	NCT01538394
NCT00141167	NCT02307045
NCT00141167	NCT02562521
NCT00141167	NCT03235505
NCT00141167	NCT00889720
NCT00141167	NCT01370356
NCT00141167	NCT01330043
NCT00141167	NCT00691483
NCT00141167	NCT02894957
NCT00141167	NCT02360631
NCT00141167	NCT01836276
NCT00141167	NCT01474265
NCT00141167	NCT02634281
NCT00141167	NCT00594204
NCT00141167	NCT00749944
NCT02957786
NCT00894166	NCT01574703
NCT00894166	NCT01456936
NCT04015414
NCT00282984	NCT01574703
NCT00282984	NCT01623505
NCT00282984	NCT04191278
NCT00282984	NCT01456936
NCT00282984	NCT01312909
NCT00282984	NCT01244061
NCT00282984	NCT03362099
NCT00282984	NCT02351167
NCT00282984	NCT01538394
NCT00282984	NCT02307045
NCT00282984	NCT02562521
NCT00282984	NCT03235505
NCT00282984	NCT00889720
NCT00282984	NCT01370356
NCT00282984	NCT01330043
NCT00282984	NCT00691483
NCT00282984	NCT02894957
NCT00282984	NCT02360631
NCT00282984	NCT01836276
NCT00282984	NCT01474265
NCT00282984	NCT02634281
NCT00282984	NCT00594204
NCT00282984	NCT00749944
NCT00143325	NCT01574703
NCT00143325	NCT01623505
NCT00143325	NCT04191278
NCT00143325	NCT01456936
NCT00143325	NCT01312909
NCT00143325	NCT01244061
NCT00143325	NCT03362099
NCT00143325	NCT02351167
NCT00143325	NCT01538394
NCT00143325	NCT02307045
NCT00143325	NCT02562521
NCT00143325	NCT03235505
NCT00143325	NCT00889720
NCT00143325	NCT01370356
NCT00143325	NCT01330043
NCT00143325	NCT00691483
NCT00143325	NCT02894957
NCT00143325	NCT02360631
NCT00143325	NCT01836276
NCT00143325	NCT01474265
NCT00143325	NCT02634281
NCT00143325	NCT00594204
NCT00143325	NCT00749944
NCT04576949
NCT00141206	NCT01574703
NCT00141206	NCT01623505
NCT00141206	NCT04191278
NCT00141206	NCT01456936
NCT00141206	NCT01312909
NCT00141206	NCT01244061
NCT00141206	NCT03362099
NCT00141206	NCT02351167
NCT00141206	NCT01538394
NCT00141206	NCT02307045
NCT00141206	NCT02562521
NCT00141206	NCT03235505
NCT00141206	NCT00889720
NCT00141206	NCT01370356
NCT00141206	NCT01330043
NCT00141206	NCT00691483
NCT00141206	NCT02894957
NCT00141206	NCT02360631
NCT00141206	NCT01836276
NCT00141206	NCT01474265
NCT00141206	NCT02634281
NCT00141206	NCT00594204
NCT00141206	NCT00749944
NCT00143364	NCT01574703
NCT00143364	NCT01623505
NCT00143364	NCT04191278
NCT00143364	NCT01456936
NCT00143364	NCT01312909
NCT00143364	NCT01244061
NCT00143364	NCT03362099
NCT00143364	NCT02351167
NCT00143364	NCT01538394
NCT00143364	NCT02307045
NCT00143364	NCT02562521
NCT00143364	NCT03235505
NCT00143364	NCT00889720
NCT00143364	NCT01370356
NCT00143364	NCT01330043
NCT00143364	NCT00691483
NCT00143364	NCT02894957
NCT00143364	NCT02360631
NCT00143364	NCT01836276
NCT00143364	NCT01474265
NCT00143364	NCT02634281
NCT00143364	NCT00594204
NCT00143364	NCT00749944
NCT00285012	NCT01574703
NCT00285012	NCT01623505
NCT00285012	NCT01456936
NCT00285012	NCT03362099
NCT00285012	NCT03235505
NCT00285012	NCT01370356
NCT00285012	NCT02360631
NCT00285012	NCT00594204
NCT05311085
NCT05206370
NCT00840242	NCT02244918
NCT00840242	NCT01574703
NCT00840242	NCT02564315
NCT00840242	NCT01622998
NCT00840242	NCT01623505
NCT00840242	NCT02511236
NCT00840242	NCT01456936
NCT00840242	NCT03060278
NCT00840242	NCT03187730
NCT00840242	NCT00861276
NCT00840242	NCT02351167
NCT00840242	NCT03603496
NCT00840242	NCT01538394
NCT00840242	NCT04045964
NCT00840242	NCT02307045
NCT00840242	NCT02562521
NCT00840242	NCT02873377
NCT00840242	NCT03235505
NCT00840242	NCT02918500
NCT00840242	NCT01807871
NCT00840242	NCT02301403
NCT00840242	NCT00625794
NCT00840242	NCT03072511
NCT00840242	NCT01330043
NCT00840242	NCT00770666
NCT00840242	NCT03315910
NCT00840242	NCT01289275
NCT00840242	NCT00235313
NCT00840242	NCT03174158
NCT00143286	NCT01574703
NCT00143286	NCT01623505
NCT00143286	NCT04191278
NCT00143286	NCT01456936
NCT00143286	NCT01312909
NCT00143286	NCT01244061
NCT00143286	NCT03362099
NCT00143286	NCT02351167
NCT00143286	NCT01538394
NCT00143286	NCT02307045
NCT00143286	NCT02562521
NCT00143286	NCT03235505
NCT00143286	NCT00889720
NCT00143286	NCT01370356
NCT00143286	NCT01330043
NCT00143286	NCT00691483
NCT00143286	NCT02894957
NCT00143286	NCT02360631
NCT00143286	NCT01836276
NCT00143286	NCT01474265
NCT00143286	NCT02634281
NCT00143286	NCT00594204
NCT00143286	NCT00749944
NCT00143299	NCT01574703
NCT00143299	NCT01623505
NCT00143299	NCT04191278
NCT00143299	NCT01456936
NCT00143299	NCT01312909
NCT00143299	NCT01244061
NCT00143299	NCT03362099
NCT00143299	NCT02351167
NCT00143299	NCT01538394
NCT00143299	NCT02307045
NCT00143299	NCT02562521
NCT00143299	NCT03235505
NCT00143299	NCT00889720
NCT00143299	NCT01370356
NCT00143299	NCT01330043
NCT00143299	NCT00691483
NCT00143299	NCT02894957
NCT00143299	NCT02360631
NCT00143299	NCT01836276
NCT00143299	NCT01474265
NCT00143299	NCT02634281
NCT00143299	NCT00594204
NCT00143299	NCT00749944
NCT05083689
NCT01092533
NCT00740831
NCT01264874
NCT03055507
NCT00822614
NCT00803283	NCT02660229
NCT00803283	NCT01809106
NCT04785768
NCT05325164
NCT00459277
NCT02488330
NCT04607421
NCT05112965
NCT03112603
NCT01100853	NCT01563718
NCT01100853	NCT01843023
NCT02543944
NCT05540288
NCT00718471	NCT03882775
NCT00718471	NCT01519518
NCT00718471	NCT04185077
NCT00718471	NCT03664180
NCT00718471	NCT05247424
NCT00825955
NCT04259164
NCT00114686
NCT00554619	NCT00617305
NCT00554619	NCT02253394
NCT00554619	NCT02885012
NCT00554619	NCT01330108
NCT00554619	NCT01338636
NCT00796510
NCT00667823	NCT02310672
NCT00667823	NCT02968901
NCT00667823	NCT03236818
NCT00660179	NCT02310672
NCT00660179	NCT02968901
NCT00660179	NCT03236818
NCT00423202	NCT00617305
NCT00423202	NCT02253394
NCT00423202	NCT02885012
NCT00423202	NCT01330108
NCT00423202	NCT01338636
NCT00423748	NCT00617305
NCT00423748	NCT02253394
NCT00423748	NCT02885012
NCT00423748	NCT01330108
NCT00423748	NCT01338636
NCT01392469
NCT01841762	NCT02310672
NCT01841762	NCT02968901
NCT01841762	NCT03236818
NCT01743001	NCT02310672
NCT01743001	NCT02968901
NCT01743001	NCT03236818
NCT00795639
NCT01204853
NCT00796666
NCT00578786	NCT00617305
NCT00578786	NCT02253394
NCT00578786	NCT02885012
NCT00578786	NCT01330108
NCT00578786	NCT01338636
NCT00811018
NCT01210443
NCT02908477
NCT00655876
NCT01704690
NCT03328234
NCT03731442
NCT03691090
NCT02570893
NCT02569242
NCT02461043
NCT01998347
NCT00525200
NCT03002064
NCT00686114
NCT04426955
NCT04540211
NCT03366883
NCT02741856
NCT01185704
NCT04870502
NCT00000419
NCT01088659
NCT02732639
NCT01051219
NCT00949455
NCT00352079
NCT00502034
NCT00738530
NCT06011343
NCT00105547
NCT00322036
NCT02307565
NCT02422940
NCT00150618	NCT02141113
NCT00150618	NCT04085172
NCT00150618	NCT01709695
NCT00997984	NCT02141113
NCT00997984	NCT04085172
NCT00997984	NCT01709695
NCT01244490	NCT04085172
NCT00641329	NCT01439126
NCT00734578	NCT02141113
NCT00734578	NCT04085172
NCT00734578	NCT01709695
NCT01081145	NCT02141113
NCT01081145	NCT04085172
NCT01081145	NCT01709695
NCT00367835	NCT02141113
NCT00367835	NCT04085172
NCT00367835	NCT01709695
NCT00152009	NCT02141113
NCT00152009	NCT04085172
NCT00152009	NCT01709695
NCT00723190	NCT01439126
NCT00031395
NCT00556959	NCT01439126
NCT02336750
NCT01536691
NCT06301308
NCT00005636
NCT00190762
NCT00651456
NCT01907100
NCT02899299
NCT02784171
NCT06097728
NCT00521963
NCT00646178	NCT00291915
NCT01004432
NCT02311907
NCT02649335
NCT02172040
NCT01799863
NCT02158806
NCT02537925
NCT00790036
NCT03283085
NCT03566823
NCT03627091
NCT03559517
NCT00262132
NCT00004402
NCT00205842	NCT03068975
NCT00205842	NCT00708201
NCT00205842	NCT04405037
NCT00388479	NCT03068975
NCT00388479	NCT00708201
NCT00388479	NCT04405037
NCT00528970
NCT00388401	NCT03068975
NCT00388401	NCT00708201
NCT00388401	NCT04405037
NCT04433390
NCT00388258	NCT03068975
NCT00388258	NCT00708201
NCT00388258	NCT04405037
NCT00401375
NCT00601900
NCT00545077
NCT00109239	NCT01094184
NCT00109239	NCT00121836
NCT00109239	NCT01156961
NCT00109239	NCT00774241
NCT01494090
NCT04491682
NCT03819101
NCT04026230
NCT02407236
NCT01277289
NCT00300118
NCT00132119
NCT00053677	NCT01528007
NCT02465255
NCT05043090
NCT00420797
NCT04966481
NCT02970162
NCT00740285
NCT06214572
NCT00241449
NCT05722886
NCT01387763
NCT04356495
NCT05770466
NCT04349410
NCT04315948	NCT04350671
NCT04315948	NCT04350684
NCT05808322
NCT04647669
NCT05223478
NCT05134974
NCT04620213
NCT03542552
NCT00007670
NCT01584648
NCT03551626
NCT01909453
NCT01689519
NCT01597908
NCT01667419	NCT01898585
NCT06346067
NCT02908672
NCT01006980	NCT01898585
NCT01307397	NCT01898585
NCT02427893
NCT01682083
NCT05270044
NCT03439709
NCT01710358
NCT03701789	NCT05827497
NCT03701789	NCT05238896
NCT03701789	NCT04086745
NCT03701789	NCT05660655
NCT03701789	NCT05955066
NCT03701789	NCT03915964
NCT02265705	NCT05827497
NCT02265705	NCT05238896
NCT02265705	NCT04086745
NCT02265705	NCT05660655
NCT02265705	NCT05955066
NCT02265705	NCT03915964
NCT01721044	NCT05827497
NCT01721044	NCT05238896
NCT01721044	NCT04086745
NCT01721044	NCT05660655
NCT01721044	NCT05955066
NCT01721044	NCT03915964
NCT01711359	NCT05827497
NCT01885078	NCT05827497
NCT01885078	NCT05238896
NCT01885078	NCT04086745
NCT01885078	NCT05660655
NCT01885078	NCT05955066
NCT01885078	NCT03915964
NCT01721057	NCT05827497
NCT01721057	NCT05238896
NCT01721057	NCT04086745
NCT01721057	NCT05660655
NCT01721057	NCT05955066
NCT01721057	NCT03915964
NCT01961349
NCT00125424
NCT00000493
NCT00000492
NCT00000531
NCT02071459
NCT00271557
NCT04843761
NCT00016263
NCT06202755
NCT06196047
NCT06242145
NCT06242132
NCT02200770	NCT06180278
NCT02200770	NCT06212245
NCT05139017
NCT00248339
NCT04221945
NCT05855200
NCT03992911
NCT05015621
NCT00769704	NCT02451488
NCT01826864	NCT02451488
NCT03651219
NCT00349492	NCT06467786
NCT00349492	NCT02348450
NCT00826644
NCT03088813
NCT00168896	NCT02348450
NCT05153239
NCT06128837
NCT03098030
NCT00143455	NCT02348450
NCT00090025
NCT02967289	NCT03645187
NCT01863186
NCT02363998	NCT04126083
NCT03316339
NCT00032942	NCT04126083
NCT00235729	NCT04126083
NCT01231607
NCT01391156	NCT02483195
NCT00396175	NCT02483195
NCT03004469	NCT02483195
NCT00005773
NCT02652429	NCT01891500
NCT00863681	NCT02891850
NCT00863681	NCT05825417
NCT00863681	NCT02191137
NCT00863681	NCT04954742
NCT00863681	NCT02759419
NCT02007629	NCT02891850
NCT02007629	NCT05825417
NCT02007629	NCT02191137
NCT02007629	NCT04954742
NCT02007629	NCT02759419
NCT02725372	NCT01891500
NCT00165048
NCT00164892
NCT05175547
NCT00127075
NCT02130882
NCT05020782
NCT00765895
NCT03556839
NCT02595554
NCT02023099	NCT02950870
NCT02023099	NCT02786537
NCT02216422	NCT02786537
NCT02216422	NCT02950870
NCT02399345	NCT02786537
NCT02399345	NCT02950870
NCT02504099	NCT02950870
NCT02504099	NCT02786537
NCT02517528
NCT02167945	NCT02786537
NCT02167945	NCT02950870
NCT01767116	NCT02786537
NCT01767116	NCT02950870
NCT01674725	NCT02786537
NCT01674725	NCT02950870
NCT02476617
NCT01715415	NCT02786537
NCT01715415	NCT02950870
NCT02555943
NCT01716585	NCT02786537
NCT01716585	NCT02950870
NCT01833533	NCT02786537
NCT01833533	NCT02950870
NCT02442271	NCT02786537
NCT02442271	NCT02950870
NCT02486406	NCT02950870
NCT02486406	NCT02786537
NCT02929329
NCT02327091
NCT00000512
NCT00000553
NCT00000463
NCT06140186
NCT01014364
NCT00921531
NCT00728078
NCT00225290
NCT02748772
NCT04729491
NCT04072354
NCT05741528
NCT05359081
NCT04092686
NCT04109950
NCT04825860
NCT05628103
NCT04172831
NCT01903265
NCT02015234
NCT05273749
NCT02589275
NCT04508621
NCT04020003
NCT04161898
NCT05749666
NCT04878055
NCT04299438
NCT02598505
NCT00953303
NCT01178528
NCT00272805	NCT03948685
NCT00272805	NCT00517725
NCT00272805	NCT03209180
NCT00272805	NCT00402376
NCT02885636
NCT02012075
NCT05654194
NCT00003092	NCT01994031
NCT03981796
NCT00653068
NCT00486954
NCT03640468
NCT03104140
NCT05839366
NCT03844984
NCT00460265	NCT02484677
NCT00002496	NCT02484677
NCT00003637	NCT02484677
NCT00002747	NCT02484677
NCT00003576	NCT02484677
NCT00336947
NCT00608205	NCT02484677
NCT00002839	NCT02484677
NCT00122460
NCT00003627	NCT02484677
NCT01087723
NCT00464087
NCT01967888
NCT04313959
NCT02240199
NCT02512380
NCT03691454
NCT05813015
NCT02112578
NCT05007522
NCT04979221
NCT05043350
NCT05149365
NCT01723072
NCT01446211
NCT00349674
NCT05633810
NCT00741949	NCT05024799
NCT00372099
NCT03749408
NCT01039090
NCT00242008	NCT01519882
NCT00242008	NCT01711866
NCT00242008	NCT01782222
NCT00242008	NCT03103919
NCT00242008	NCT01744496
NCT00242008	NCT01300819
NCT00242008	NCT01523301
NCT00242008	NCT00594464
NCT00522379	NCT01519882
NCT00522379	NCT01711866
NCT00522379	NCT01782222
NCT00522379	NCT03103919
NCT00522379	NCT01744496
NCT00522379	NCT01300819
NCT00522379	NCT01523301
NCT00522379	NCT00594464
NCT00599196	NCT01519882
NCT00599196	NCT01711866
NCT00599196	NCT01782222
NCT00599196	NCT03103919
NCT00599196	NCT01744496
NCT00599196	NCT01300819
NCT00599196	NCT01523301
NCT00599196	NCT00594464
NCT00632736	NCT00485069
NCT00632736	NCT00986245
NCT00632736	NCT01485172
NCT00632736	NCT01494532
NCT01628926
NCT01063621	NCT02549573
NCT01063621	NCT01770145
NCT01058291	NCT02549573
NCT01058291	NCT01770145
NCT01007864
NCT00243945	NCT01519882
NCT00243945	NCT01711866
NCT00243945	NCT01782222
NCT00243945	NCT03103919
NCT00243945	NCT01744496
NCT00243945	NCT01300819
NCT00243945	NCT01523301
NCT00243945	NCT00594464
NCT00260793	NCT00485069
NCT00244387	NCT01519882
NCT00244387	NCT01711866
NCT00244387	NCT01782222
NCT00244387	NCT03103919
NCT00244387	NCT01744496
NCT00244387	NCT01300819
NCT00244387	NCT01523301
NCT00244387	NCT00594464
NCT00275275
NCT00594386	NCT01519882
NCT00594386	NCT01711866
NCT00594386	NCT01782222
NCT00594386	NCT03103919
NCT00594386	NCT01744496
NCT00594386	NCT01300819
NCT00594386	NCT01523301
NCT00594386	NCT00594464
NCT00145171	NCT02549573
NCT00145171	NCT01770145
NCT00200525	NCT02549573
NCT00200525	NCT01770145
NCT00955318	NCT02549573
NCT00955318	NCT01770145
NCT00593606	NCT01519882
NCT00593606	NCT01711866
NCT00593606	NCT01782222
NCT00593606	NCT03103919
NCT00593606	NCT01744496
NCT00593606	NCT01300819
NCT00593606	NCT01523301
NCT00593606	NCT00594464
NCT01504178
NCT00142545	NCT02549573
NCT00142545	NCT01770145
NCT00650104	NCT00485069
NCT00650104	NCT00986245
NCT00650104	NCT01485172
NCT00650104	NCT01494532
NCT00346827	NCT02549573
NCT00346827	NCT04887467
NCT00346827	NCT02688465
NCT00346827	NCT01770145
NCT00346827	NCT02940912
NCT01646255
NCT00594165	NCT01519882
NCT00594165	NCT01711866
NCT00594165	NCT01782222
NCT00594165	NCT03103919
NCT00594165	NCT01744496
NCT00594165	NCT01300819
NCT00594165	NCT01523301
NCT00594165	NCT00594464
NCT00200512	NCT02549573
NCT00200512	NCT01770145
NCT00505687	NCT01519882
NCT00505687	NCT01711866
NCT00505687	NCT01782222
NCT00505687	NCT03103919
NCT00505687	NCT01744496
NCT00505687	NCT01300819
NCT00505687	NCT01523301
NCT00505687	NCT00594464
NCT00474058	NCT01519882
NCT00474058	NCT01711866
NCT00474058	NCT01782222
NCT00474058	NCT03103919
NCT00474058	NCT01744496
NCT00474058	NCT01300819
NCT00474058	NCT01523301
NCT00474058	NCT00594464
NCT00243971	NCT01519882
NCT00243971	NCT01711866
NCT00243971	NCT01782222
NCT00243971	NCT03103919
NCT00243971	NCT01744496
NCT00243971	NCT01300819
NCT00243971	NCT01523301
NCT00243971	NCT00594464
NCT00381472	NCT00485069
NCT00381472	NCT00986245
NCT00381472	NCT01485172
NCT00381472	NCT01494532
NCT00519532	NCT01519882
NCT00519532	NCT01711866
NCT00519532	NCT01782222
NCT00519532	NCT03103919
NCT00519532	NCT01744496
NCT00519532	NCT01300819
NCT00519532	NCT01523301
NCT00519532	NCT00594464
NCT00363727	NCT00485069
NCT00363727	NCT00986245
NCT00363727	NCT01485172
NCT00363727	NCT01494532
NCT00036218
NCT00331149	NCT00485069
NCT00331149	NCT00986245
NCT00331149	NCT01485172
NCT00331149	NCT01494532
NCT00501969	NCT01519882
NCT00501969	NCT01711866
NCT00501969	NCT01782222
NCT00501969	NCT03103919
NCT00501969	NCT01744496
NCT00501969	NCT01300819
NCT00501969	NCT01523301
NCT00501969	NCT00594464
NCT04679389
NCT00070148
NCT00005623
NCT00030914
NCT00005975
NCT00335452
NCT02467582
NCT02301286
NCT03464305
NCT05735145
NCT00295789
NCT04723875
NCT04668352
NCT02147054
NCT01248065
NCT00504946
NCT00978315	NCT02424552
NCT00920621	NCT02424552
NCT03417947
NCT00748969
NCT01138839	NCT00711841
NCT04780464
NCT02672527
NCT01273727
NCT06337695
NCT01504659	NCT03156504
NCT00315445
NCT03324139
NCT00951574
NCT04625530
NCT06364631
NCT00004071
NCT00004124
NCT00003682
NCT00003343
NCT00041080
NCT04197479
NCT04951219
NCT03186443
NCT00027963
NCT04158141
NCT00295815
NCT03776071
NCT01320722
NCT00991822	NCT00397241
NCT00991822	NCT02053298
NCT00991822	NCT03966560
NCT00991822	NCT00273455
NCT03822377
NCT01348243
NCT06470386
NCT04621617
NCT04570085
NCT00132743
NCT02063022
NCT02245737
NCT02972658
NCT01739348
NCT02783573
NCT02956486
NCT00300430
NCT00300482
NCT00283335
NCT00300456
NCT05139849
NCT00729794
NCT00482508	NCT00784485
NCT00482508	NCT00546143
NCT00482508	NCT00567476
NCT00482508	NCT01922037
NCT00482508	NCT03476109
NCT00482508	NCT00624832
NCT00482508	NCT00133042
NCT00482508	NCT00329381
NCT00482508	NCT00691873
NCT00482508	NCT00377572
NCT00482508	NCT01912872
NCT00482508	NCT00096954
NCT00482508	NCT04585997
NCT00482508	NCT01584687
NCT00482508	NCT00264849
NCT00482508	NCT00495612
NCT00482508	NCT02654145
NCT00482508	NCT02658877
NCT00482508	NCT00639691
NCT00482508	NCT00657891
NCT00482508	NCT01430403
NCT00482508	NCT00454051
NCT00401596	NCT00784485
NCT00401596	NCT00546143
NCT00401596	NCT00567476
NCT00401596	NCT01922037
NCT00401596	NCT03476109
NCT00401596	NCT00624832
NCT00401596	NCT00133042
NCT00401596	NCT00329381
NCT00401596	NCT00691873
NCT00401596	NCT00377572
NCT00401596	NCT01912872
NCT00401596	NCT00096954
NCT00401596	NCT04585997
NCT00401596	NCT01584687
NCT00401596	NCT00264849
NCT00401596	NCT00495612
NCT00401596	NCT02654145
NCT00401596	NCT02658877
NCT00401596	NCT00639691
NCT00401596	NCT00657891
NCT00401596	NCT01430403
NCT00401596	NCT00454051
NCT00079937	NCT00784485
NCT00079937	NCT00546143
NCT00079937	NCT00567476
NCT00079937	NCT01922037
NCT00079937	NCT03476109
NCT00079937	NCT00624832
NCT00079937	NCT00133042
NCT00079937	NCT00329381
NCT00079937	NCT00691873
NCT00079937	NCT00377572
NCT00079937	NCT01912872
NCT00079937	NCT00096954
NCT00079937	NCT04585997
NCT00079937	NCT01584687
NCT00079937	NCT00264849
NCT00079937	NCT00495612
NCT00079937	NCT02654145
NCT00079937	NCT02658877
NCT00079937	NCT00639691
NCT00079937	NCT00657891
NCT00079937	NCT01430403
NCT00079937	NCT00454051
NCT00482248	NCT00784485
NCT00482248	NCT00546143
NCT00482248	NCT00567476
NCT00482248	NCT01922037
NCT00482248	NCT03476109
NCT00482248	NCT00624832
NCT00482248	NCT00133042
NCT00482248	NCT00329381
NCT00482248	NCT00691873
NCT00482248	NCT00377572
NCT00482248	NCT01912872
NCT00482248	NCT00096954
NCT00482248	NCT04585997
NCT00482248	NCT01584687
NCT00482248	NCT00264849
NCT00482248	NCT00495612
NCT00482248	NCT02654145
NCT00482248	NCT02658877
NCT00482248	NCT00639691
NCT00482248	NCT00657891
NCT00482248	NCT01430403
NCT00482248	NCT00454051
NCT00314574
NCT00046748	NCT00784485
NCT00046748	NCT00546143
NCT00046748	NCT00567476
NCT00046748	NCT01922037
NCT00046748	NCT03476109
NCT00046748	NCT00624832
NCT00046748	NCT00133042
NCT00046748	NCT00329381
NCT00046748	NCT00691873
NCT00046748	NCT00377572
NCT00046748	NCT01912872
NCT00046748	NCT00096954
NCT00046748	NCT04585997
NCT00046748	NCT01584687
NCT00046748	NCT00264849
NCT00046748	NCT00495612
NCT00046748	NCT02654145
NCT00046748	NCT02658877
NCT00046748	NCT00639691
NCT00046748	NCT00657891
NCT00046748	NCT01430403
NCT00046748	NCT00454051
NCT00109200	NCT00784485
NCT00109200	NCT00546143
NCT00109200	NCT00567476
NCT00109200	NCT01922037
NCT00109200	NCT03476109
NCT00109200	NCT00624832
NCT00109200	NCT00133042
NCT00109200	NCT00329381
NCT00109200	NCT00691873
NCT00109200	NCT00377572
NCT00109200	NCT01912872
NCT00109200	NCT00096954
NCT00109200	NCT04585997
NCT00109200	NCT01584687
NCT00109200	NCT00264849
NCT00109200	NCT00495612
NCT00109200	NCT02654145
NCT00109200	NCT02658877
NCT00109200	NCT00639691
NCT00109200	NCT00657891
NCT00109200	NCT01430403
NCT00109200	NCT00454051
NCT00219323	NCT00784485
NCT00219323	NCT00546143
NCT00219323	NCT00567476
NCT00219323	NCT01922037
NCT00219323	NCT03476109
NCT00219323	NCT00624832
NCT00219323	NCT00133042
NCT00219323	NCT00329381
NCT00219323	NCT00691873
NCT00219323	NCT00377572
NCT00219323	NCT01912872
NCT00219323	NCT00096954
NCT00219323	NCT04585997
NCT00219323	NCT01584687
NCT00219323	NCT00264849
NCT00219323	NCT00495612
NCT00219323	NCT02654145
NCT00219323	NCT02658877
NCT00219323	NCT00639691
NCT00219323	NCT00657891
NCT00219323	NCT01430403
NCT00219323	NCT00454051
NCT00109187	NCT00784485
NCT00109187	NCT00546143
NCT00109187	NCT00567476
NCT00109187	NCT01922037
NCT00109187	NCT03476109
NCT00109187	NCT00624832
NCT00109187	NCT00133042
NCT00109187	NCT00329381
NCT00109187	NCT00691873
NCT00109187	NCT00377572
NCT00109187	NCT01912872
NCT00109187	NCT00096954
NCT00109187	NCT04585997
NCT00109187	NCT01584687
NCT00109187	NCT00264849
NCT00109187	NCT00495612
NCT00109187	NCT02654145
NCT00109187	NCT02658877
NCT00109187	NCT00639691
NCT00109187	NCT00657891
NCT00109187	NCT01430403
NCT00109187	NCT00454051
NCT00232050	NCT00784485
NCT00232050	NCT00546143
NCT00232050	NCT00567476
NCT00232050	NCT01922037
NCT00232050	NCT03476109
NCT00232050	NCT00624832
NCT00232050	NCT00133042
NCT00232050	NCT00329381
NCT00232050	NCT00691873
NCT00232050	NCT00377572
NCT00232050	NCT01912872
NCT00232050	NCT00096954
NCT00232050	NCT04585997
NCT00232050	NCT01584687
NCT00232050	NCT00264849
NCT00232050	NCT00495612
NCT00232050	NCT02654145
NCT00232050	NCT02658877
NCT00232050	NCT00639691
NCT00232050	NCT00657891
NCT00232050	NCT01430403
NCT00232050	NCT00454051
NCT01138657
NCT03828019	NCT05105347
NCT03828019	NCT03816397
NCT06258915
NCT04088409
NCT01148225	NCT05105347
NCT01148225	NCT03816397
NCT01124838
NCT00348153	NCT03816397
NCT00348153	NCT05105347
NCT04798755
NCT01072643
NCT03007420	NCT05732532
NCT01746979	NCT02812992
NCT01746979	NCT03401827
NCT04167007
NCT01360853	NCT02812992
NCT01360853	NCT03401827
NCT01077427
NCT02436668
NCT04835064
NCT04617821
NCT05204368
NCT05424445
NCT06285617
NCT00117260
NCT01788020
NCT02074020
NCT01205438
NCT01484496	NCT04956484
NCT01484496	NCT04447053
NCT01484496	NCT01705977
NCT01484496	NCT04908865
NCT01484496	NCT02270970
NCT01484496	NCT01632241
NCT01484496	NCT04893161
NCT01484496	NCT01597492
NCT01484496	NCT04515719
NCT01484496	NCT03543839
NCT00724867	NCT04956484
NCT00724867	NCT04447053
NCT00724867	NCT01705977
NCT00724867	NCT04908865
NCT00724867	NCT02270970
NCT00724867	NCT01632241
NCT00724867	NCT04893161
NCT00724867	NCT01597492
NCT00724867	NCT04515719
NCT00724867	NCT03543839
NCT01196091
NCT01488708
NCT02041091
NCT02514967
NCT00624338
NCT00424476	NCT04956484
NCT00424476	NCT04447053
NCT00424476	NCT01705977
NCT00424476	NCT04908865
NCT00424476	NCT02270970
NCT00424476	NCT01632241
NCT00424476	NCT04893161
NCT00424476	NCT01597492
NCT00424476	NCT04515719
NCT00424476	NCT03543839
NCT01345253	NCT04956484
NCT01345253	NCT04447053
NCT01345253	NCT01705977
NCT01345253	NCT04908865
NCT01345253	NCT02270970
NCT01345253	NCT01632241
NCT01345253	NCT04893161
NCT01345253	NCT01597492
NCT01345253	NCT04515719
NCT01345253	NCT03543839
NCT00712933	NCT04956484
NCT00712933	NCT04447053
NCT00712933	NCT01705977
NCT00712933	NCT04908865
NCT00712933	NCT02270970
NCT00712933	NCT01632241
NCT00712933	NCT04893161
NCT00712933	NCT01597492
NCT00712933	NCT04515719
NCT00712933	NCT03543839
NCT05262686
NCT00410384	NCT04956484
NCT00410384	NCT04447053
NCT00410384	NCT01705977
NCT00410384	NCT04908865
NCT00410384	NCT02270970
NCT00410384	NCT01632241
NCT00410384	NCT04893161
NCT00410384	NCT01597492
NCT00410384	NCT04515719
NCT00410384	NCT03543839
NCT01395745
NCT00248651
NCT00164775
NCT00418457
NCT02527343
NCT04511819
NCT04777409
NCT05891496
NCT03172299
NCT03435744
NCT03367572
NCT01363479	NCT04817189
NCT01339260	NCT04817189
NCT02519842
NCT01376297
NCT01499849
NCT02517021	NCT04817189
NCT00952341
NCT02106494
NCT03578081
NCT05346731
NCT00337727
NCT03219710
NCT02557035	NCT04817189
NCT01500213
NCT01594749
NCT03079219
NCT04201769	NCT04817189
NCT00619359
NCT01500226
NCT04912271
NCT02484911
NCT00601172
NCT03403712	NCT04817189
NCT04437017
NCT05242874
NCT00431236
NCT02933099
NCT04652739
NCT01282515
NCT02138422
NCT04547348
NCT01285570
NCT01296620
NCT01713101	NCT02903017
NCT01658124	NCT02903017
NCT01642667
NCT02302807
NCT04961528
NCT01254799
NCT01658995
NCT00808522
NCT03785964
NCT02766725	NCT06178523
NCT02766725	NCT02890238
NCT05144256
NCT00673049
NCT03127592
NCT03025113
NCT05136170
NCT05133180
NCT01645111
NCT03593902
NCT01748084
NCT04028778
NCT02388919	NCT03755869
NCT02388919	NCT03778853
NCT02388919	NCT06356675
NCT02388919	NCT05387109
NCT02388919	NCT03799601
NCT02388919	NCT03768037
NCT05718167	NCT06356675
NCT02029209	NCT03755869
NCT02029209	NCT03778853
NCT02029209	NCT06356675
NCT02029209	NCT05387109
NCT02029209	NCT03799601
NCT02029209	NCT03768037
NCT04964479
NCT04797806
NCT02631759
NCT00542984
NCT04064411	NCT04467983
NCT01343004
NCT00543218
NCT00543023
NCT00670501
NCT02845843
NCT00315926
NCT05536596
NCT02605070
NCT02349945
NCT03771846
NCT05342194
NCT04961970
NCT02807181
NCT03768414
NCT03081039
NCT03086993
NCT00128427
NCT00004748
NCT06197425
NCT01651780
NCT01675076
NCT01480180
NCT01486927
NCT01138501
NCT01493778
NCT05082116
NCT01489111
NCT00984126
NCT02615691	NCT04690322
NCT02093897
NCT02210091	NCT04690322
NCT01736475	NCT04690322
NCT04370054
NCT01731600
NCT02137850
NCT02585960	NCT04690322
NCT03588741
NCT00840086
NCT02921945	NCT05888870
NCT02494583
NCT04675983
NCT01960283
NCT04234607
NCT04830813
NCT04073550
NCT00152269
NCT04349072	NCT06112743
NCT05582395	NCT06112743
NCT05174416	NCT06112743
NCT05414175	NCT06112743
NCT03470545	NCT06112743
NCT03723655	NCT06112743
NCT02627677
NCT02204644
NCT04666259	NCT04877522
NCT03722420
NCT01819389	NCT04877522
NCT00802841	NCT04877522
NCT00264160	NCT02389920
NCT00264160	NCT02086487
NCT00264160	NCT01043874
NCT00264160	NCT00786812
NCT00264160	NCT01206088
NCT00264160	NCT01131325
NCT00264160	NCT01605981
NCT00264160	NCT04877522
NCT00264160	NCT01061177
NCT00264160	NCT01368523
NCT00264160	NCT02546674
NCT00264160	NCT00980018
NCT00264160	NCT01227577
NCT00264160	NCT03332511
NCT00050531
NCT01650805
NCT01275196	NCT04877522
NCT00471497	NCT04877522
NCT01400074
NCT00297570
NCT05311943
NCT02174445	NCT04877522
NCT00760877	NCT04877522
NCT03515018
NCT00237120	NCT02204722
NCT00237120	NCT00171899
NCT00237120	NCT00845221
NCT00237120	NCT01578213
NCT00237120	NCT00081926
NCT00237120	NCT05367765
NCT00237120	NCT04877522
NCT00237120	NCT02317159
NCT00237120	NCT00390897
NCT02201459
NCT03459534
NCT04948333	NCT04877522
NCT00981942
NCT01355874
NCT00033592
NCT01177852
NCT03034772
NCT04650581
NCT04305496
NCT04851613
NCT00048438	NCT00062699
NCT00048438	NCT01163162
NCT01384539
NCT01173848	NCT01675557
NCT00646035	NCT00062699
NCT00646035	NCT01163162
NCT00048516	NCT00062699
NCT00048516	NCT01163162
NCT00048451	NCT00062699
NCT00048451	NCT01163162
NCT01820767
NCT00509795
NCT02462928
NCT00150202	NCT00324116
NCT00150202	NCT00312351
NCT00499590
NCT00637377
NCT00090623	NCT01831947
NCT00090623	NCT00813891
NCT00090623	NCT01006538
NCT00090623	NCT01213667
NCT00061594	NCT01831947
NCT00061594	NCT00813891
NCT00061594	NCT01006538
NCT00061594	NCT01213667
NCT02540954	NCT03804099
NCT02540954	NCT02581891
NCT00531024
NCT00095433	NCT01831947
NCT00095433	NCT00813891
NCT00095433	NCT01006538
NCT00095433	NCT01213667
NCT00056836	NCT01831947
NCT00056836	NCT00813891
NCT00056836	NCT01006538
NCT00056836	NCT01213667
NCT01482910	NCT03804099
NCT01482910	NCT02581891
NCT00469352	NCT01831947
NCT00469352	NCT00813891
NCT00469352	NCT01006538
NCT00469352	NCT01213667
NCT02462486
NCT00454389	NCT01831947
NCT00454389	NCT00813891
NCT00454389	NCT01006538
NCT00454389	NCT01213667
NCT00933686
NCT03545464
NCT02565680
NCT06212336
NCT04018131
NCT03687268
NCT00020605
NCT00992576
NCT00251576
NCT02526160	NCT04842032
NCT02526160	NCT04146935
NCT02526160	NCT04842019
NCT02537431	NCT04842032
NCT02537431	NCT04146935
NCT02537431	NCT04842019
NCT04308096	NCT04842032
NCT04308096	NCT04146935
NCT04308096	NCT04842019
NCT03920072	NCT04842032
NCT03920072	NCT04146935
NCT03920072	NCT04842019
NCT02915705
NCT02179177
NCT00984282
NCT05691478
NCT00691236
NCT02064868
NCT02007720
NCT01870778
NCT01449162
NCT03771040
NCT05708625
NCT00351182	NCT03083197
NCT05473520
NCT00389740	NCT01544894
NCT00389740	NCT00532428
NCT00389740	NCT03623633
NCT00389740	NCT00191425
NCT00389740	NCT00035256
NCT00389740	NCT00532246
NCT00389740	NCT00790101
NCT00389740	NCT00079924
NCT00670319	NCT01544894
NCT00670319	NCT00532428
NCT00670319	NCT03623633
NCT00670319	NCT00191425
NCT00670319	NCT00035256
NCT00670319	NCT00532246
NCT00670319	NCT00790101
NCT00670319	NCT00079924
NCT06455449
NCT03772834
NCT01949337
NCT02043678
NCT01874171
NCT01855451
NCT06067958
NCT04955158
NCT05373004
NCT01932112
NCT01999829
NCT01672346
NCT03775395	NCT04127396
NCT02856126
NCT01833299	NCT01203787
NCT01833299	NCT05022628
NCT01833299	NCT05113290
NCT01833299	NCT01849588
NCT01833299	NCT04127396
NCT01833299	NCT02733809
NCT01833299	NCT02504983
NCT01833299	NCT02961998
NCT01833299	NCT01409499
NCT01833299	NCT01098760
NCT03236649
NCT01004978
NCT04465734
NCT01015833
NCT00492752	NCT01203787
NCT00492752	NCT05022628
NCT00492752	NCT05113290
NCT00492752	NCT01849588
NCT00492752	NCT04127396
NCT00492752	NCT02733809
NCT00492752	NCT02504983
NCT00492752	NCT02961998
NCT00492752	NCT01409499
NCT00492752	NCT01098760
NCT04723004
NCT01903694
NCT00494299	NCT01203787
NCT00494299	NCT05022628
NCT00494299	NCT05113290
NCT00494299	NCT01849588
NCT00494299	NCT04127396
NCT00494299	NCT02733809
NCT00494299	NCT02504983
NCT00494299	NCT02961998
NCT00494299	NCT01409499
NCT00494299	NCT01098760
NCT04770896
NCT03764293
NCT03412773
NCT04709380
NCT04344158
NCT03794440
NCT03298451
NCT02220088
NCT01135056
NCT02562755
NCT05033522
NCT03755791
NCT01761266	NCT04127396
NCT04720716
NCT04560894
NCT00105443	NCT01203787
NCT00105443	NCT05022628
NCT00105443	NCT05113290
NCT00105443	NCT01849588
NCT00105443	NCT04127396
NCT00105443	NCT02733809
NCT00105443	NCT02504983
NCT00105443	NCT02961998
NCT00105443	NCT01409499
NCT00105443	NCT01098760
NCT03434379
NCT02576509
NCT04039607
NCT03468231
NCT00692770	NCT01203787
NCT00692770	NCT05022628
NCT00692770	NCT05113290
NCT00692770	NCT01849588
NCT00692770	NCT04127396
NCT00692770	NCT02733809
NCT00692770	NCT02504983
NCT00692770	NCT02961998
NCT00692770	NCT01409499
NCT00692770	NCT01098760
NCT00901901
NCT02774187
NCT05171166
NCT01766128	NCT03034538
NCT00912093	NCT01457430
NCT00500656
NCT00997204	NCT01457430
NCT01205074
NCT02536300
NCT00474110
NCT00095524
NCT00040261	NCT00183729
NCT00040261	NCT00344682
NCT00040261	NCT01902004
NCT02418585
NCT02497287
NCT02417064
NCT04476446	NCT04599855
NCT04476446	NCT04303325
NCT02782104	NCT04599855
NCT02782104	NCT04303325
NCT02783430
NCT03434041
NCT02422186
NCT02493868
NCT03434678
NCT03165136
NCT01829698	NCT05849558
NCT03578822
NCT00027066
NCT00059306	NCT03661411
NCT00059306	NCT02776540
NCT00059306	NCT02224131
NCT00059306	NCT00814268
NCT02313909
NCT00276380	NCT03661411
NCT00276380	NCT02776540
NCT00276380	NCT02666742
NCT00276380	NCT02224131
NCT00276380	NCT00814268
NCT00276380	NCT04962451
NCT00276380	NCT04330872
NCT00276380	NCT00562588
NCT03192215
NCT01994720	NCT04962451
NCT00041938
NCT02427126
NCT00311402	NCT03661411
NCT00311402	NCT02776540
NCT00311402	NCT02666742
NCT00311402	NCT02224131
NCT00311402	NCT00814268
NCT00311402	NCT04962451
NCT00311402	NCT04330872
NCT00311402	NCT00562588
NCT03961334
NCT02239120
NCT00959621
NCT03434197
NCT00065273
NCT00236444
NCT00236470
NCT06025474
NCT04991324
NCT00163553
NCT02375971
NCT05033106
NCT02640664
NCT05712642
NCT04634604
NCT04101721
NCT04015180
NCT04004208
NCT00800800
NCT01435460
NCT00333814	NCT02049476
NCT00333814	NCT05101928
NCT00407082	NCT05322070
NCT02558517	NCT05666336
NCT05498467
NCT00264225
NCT02722733
NCT00002610
NCT00002611
NCT03639675
NCT02396316
NCT00809965
NCT00676650
NCT01755702
NCT04773366
NCT02670707
NCT05156320
NCT05626855
NCT00294710	NCT01235910
NCT00294710	NCT00441064
NCT00294710	NCT01060865
NCT00294710	NCT01394770
NCT00294710	NCT01570686
NCT00294710	NCT01056731
NCT00294710	NCT00765947
NCT00294710	NCT01048047
NCT00294710	NCT00927394
NCT00294710	NCT00772577
NCT00294710	NCT00631917
NCT00294710	NCT00853957
NCT00294710	NCT00760266
NCT00294710	NCT00797316
NCT00294710	NCT01070030
NCT00294710	NCT00739596
NCT00294710	NCT00942994
NCT00294710	NCT01922141
NCT00294710	NCT00809926
NCT00294710	NCT01519635
NCT00294710	NCT00865020
NCT00294710	NCT01472796
NCT00219050	NCT01235910
NCT00219050	NCT00441064
NCT00219050	NCT01060865
NCT00219050	NCT01394770
NCT00219050	NCT01570686
NCT00219050	NCT01056731
NCT00219050	NCT00765947
NCT00219050	NCT01048047
NCT00219050	NCT00927394
NCT00219050	NCT00772577
NCT00219050	NCT00631917
NCT00219050	NCT00853957
NCT00219050	NCT00760266
NCT00219050	NCT00797316
NCT00219050	NCT01070030
NCT00219050	NCT00739596
NCT00219050	NCT00942994
NCT00219050	NCT01922141
NCT00219050	NCT00809926
NCT00219050	NCT01519635
NCT00219050	NCT00865020
NCT00219050	NCT01472796
NCT00219076	NCT01235910
NCT00219076	NCT00441064
NCT00219076	NCT01060865
NCT00219076	NCT01394770
NCT00219076	NCT01570686
NCT00219076	NCT01056731
NCT00219076	NCT00765947
NCT00219076	NCT01048047
NCT00219076	NCT00927394
NCT00219076	NCT00772577
NCT00219076	NCT00631917
NCT00219076	NCT00853957
NCT00219076	NCT00760266
NCT00219076	NCT00797316
NCT00219076	NCT01070030
NCT00219076	NCT00739596
NCT00219076	NCT00942994
NCT00219076	NCT01922141
NCT00219076	NCT00809926
NCT00219076	NCT01519635
NCT00219076	NCT00865020
NCT00219076	NCT01472796
NCT00171405	NCT01235910
NCT00171405	NCT00441064
NCT00171405	NCT01060865
NCT00171405	NCT01394770
NCT00171405	NCT01570686
NCT00171405	NCT01056731
NCT00171405	NCT00765947
NCT00171405	NCT01048047
NCT00171405	NCT00927394
NCT00171405	NCT00772577
NCT00171405	NCT00631917
NCT00171405	NCT00853957
NCT00171405	NCT00760266
NCT00171405	NCT00797316
NCT00171405	NCT01070030
NCT00171405	NCT00739596
NCT00171405	NCT00942994
NCT00171405	NCT01922141
NCT00171405	NCT00809926
NCT00171405	NCT01519635
NCT00171405	NCT00865020
NCT00171405	NCT01472796
NCT00219154	NCT01235910
NCT00219154	NCT00441064
NCT00219154	NCT01060865
NCT00219154	NCT01394770
NCT00219154	NCT01570686
NCT00219154	NCT01056731
NCT00219154	NCT00765947
NCT00219154	NCT01048047
NCT00219154	NCT00927394
NCT00219154	NCT00772577
NCT00219154	NCT00631917
NCT00219154	NCT00853957
NCT00219154	NCT00760266
NCT00219154	NCT00797316
NCT00219154	NCT01070030
NCT00219154	NCT00739596
NCT00219154	NCT00942994
NCT00219154	NCT01922141
NCT00219154	NCT00809926
NCT00219154	NCT01519635
NCT00219154	NCT00865020
NCT00219154	NCT01472796
NCT00518765	NCT01235910
NCT00518765	NCT00441064
NCT00518765	NCT01060865
NCT00518765	NCT01394770
NCT00518765	NCT01570686
NCT00518765	NCT01056731
NCT00518765	NCT00765947
NCT00518765	NCT01048047
NCT00518765	NCT00927394
NCT00518765	NCT00772577
NCT00518765	NCT00631917
NCT00518765	NCT00853957
NCT00518765	NCT00760266
NCT00518765	NCT00797316
NCT00518765	NCT01070030
NCT00518765	NCT00739596
NCT00518765	NCT00942994
NCT00518765	NCT01922141
NCT00518765	NCT00809926
NCT00518765	NCT01519635
NCT00518765	NCT00865020
NCT00518765	NCT01472796
NCT00260923	NCT01235910
NCT00260923	NCT00441064
NCT00260923	NCT01060865
NCT00260923	NCT01394770
NCT00260923	NCT01570686
NCT00260923	NCT01056731
NCT00260923	NCT00765947
NCT00260923	NCT01048047
NCT00260923	NCT00927394
NCT00260923	NCT00772577
NCT00260923	NCT00631917
NCT00260923	NCT00853957
NCT00260923	NCT00760266
NCT00260923	NCT00797316
NCT00260923	NCT01070030
NCT00260923	NCT00739596
NCT00260923	NCT00942994
NCT00260923	NCT01922141
NCT00260923	NCT00809926
NCT00260923	NCT01519635
NCT00260923	NCT00865020
NCT00260923	NCT01472796
NCT00386607
NCT00219193	NCT01235910
NCT00219193	NCT00441064
NCT00219193	NCT01060865
NCT00219193	NCT01394770
NCT00219193	NCT01570686
NCT00219193	NCT01056731
NCT00219193	NCT00765947
NCT00219193	NCT01048047
NCT00219193	NCT00927394
NCT00219193	NCT00772577
NCT00219193	NCT00631917
NCT00219193	NCT00853957
NCT00219193	NCT00760266
NCT00219193	NCT00797316
NCT00219193	NCT01070030
NCT00219193	NCT00739596
NCT00219193	NCT00942994
NCT00219193	NCT01922141
NCT00219193	NCT00809926
NCT00219193	NCT01519635
NCT00219193	NCT00865020
NCT00219193	NCT01472796
NCT00387517	NCT00765947
NCT00387517	NCT00772577
NCT00387517	NCT00760266
NCT00387517	NCT00797316
NCT00387517	NCT01070030
NCT00387517	NCT00739596
NCT00387517	NCT00942994
NCT00387517	NCT01922141
NCT00387517	NCT01519635
NCT00219128	NCT01235910
NCT00219128	NCT00441064
NCT00219128	NCT01060865
NCT00219128	NCT01394770
NCT00219128	NCT01570686
NCT00219128	NCT01056731
NCT00219128	NCT00765947
NCT00219128	NCT01048047
NCT00219128	NCT00927394
NCT00219128	NCT00772577
NCT00219128	NCT00631917
NCT00219128	NCT00853957
NCT00219128	NCT00760266
NCT00219128	NCT00797316
NCT00219128	NCT01070030
NCT00219128	NCT00739596
NCT00219128	NCT00942994
NCT00219128	NCT01922141
NCT00219128	NCT00809926
NCT00219128	NCT01519635
NCT00219128	NCT00865020
NCT00219128	NCT01472796
NCT00386139	NCT00765947
NCT00386139	NCT00772577
NCT00386139	NCT00760266
NCT00386139	NCT00797316
NCT00386139	NCT01070030
NCT00386139	NCT00739596
NCT00386139	NCT00942994
NCT00386139	NCT01922141
NCT00386139	NCT01519635
NCT01151410
NCT00262236	NCT01235910
NCT00262236	NCT00441064
NCT00262236	NCT01060865
NCT00262236	NCT01394770
NCT00262236	NCT01570686
NCT00262236	NCT01056731
NCT00262236	NCT00765947
NCT00262236	NCT01048047
NCT00262236	NCT00927394
NCT00262236	NCT00772577
NCT00262236	NCT00631917
NCT00262236	NCT00853957
NCT00262236	NCT00760266
NCT00262236	NCT00797316
NCT00262236	NCT01070030
NCT00262236	NCT00739596
NCT00262236	NCT00942994
NCT00262236	NCT01922141
NCT00262236	NCT00809926
NCT00262236	NCT01519635
NCT00262236	NCT00865020
NCT00262236	NCT01472796
NCT00402103	NCT01070030
NCT00402103	NCT01922141
NCT00402103	NCT00765947
NCT00402103	NCT00739596
NCT00402103	NCT00942994
NCT00344110	NCT01235910
NCT00344110	NCT00441064
NCT00344110	NCT01060865
NCT00344110	NCT01394770
NCT00344110	NCT01570686
NCT00344110	NCT01056731
NCT00344110	NCT00765947
NCT00344110	NCT01048047
NCT00344110	NCT00927394
NCT00344110	NCT00772577
NCT00344110	NCT00631917
NCT00344110	NCT00853957
NCT00344110	NCT00760266
NCT00344110	NCT00797316
NCT00344110	NCT01070030
NCT00344110	NCT00739596
NCT00344110	NCT00942994
NCT00344110	NCT01922141
NCT00344110	NCT00809926
NCT00344110	NCT01519635
NCT00344110	NCT00865020
NCT00344110	NCT01472796
NCT00219167	NCT01235910
NCT00219167	NCT00441064
NCT00219167	NCT01060865
NCT00219167	NCT01394770
NCT00219167	NCT01570686
NCT00219167	NCT01056731
NCT00219167	NCT00765947
NCT00219167	NCT01048047
NCT00219167	NCT00927394
NCT00219167	NCT00772577
NCT00219167	NCT00631917
NCT00219167	NCT00853957
NCT00219167	NCT00760266
NCT00219167	NCT00797316
NCT00219167	NCT01070030
NCT00219167	NCT00739596
NCT00219167	NCT00942994
NCT00219167	NCT01922141
NCT00219167	NCT00809926
NCT00219167	NCT01519635
NCT00219167	NCT00865020
NCT00219167	NCT01472796
NCT00219037	NCT01235910
NCT00219037	NCT00441064
NCT00219037	NCT01060865
NCT00219037	NCT01394770
NCT00219037	NCT01570686
NCT00219037	NCT01056731
NCT00219037	NCT00765947
NCT00219037	NCT01048047
NCT00219037	NCT00927394
NCT00219037	NCT00772577
NCT00219037	NCT00631917
NCT00219037	NCT00853957
NCT00219037	NCT00760266
NCT00219037	NCT00797316
NCT00219037	NCT01070030
NCT00219037	NCT00739596
NCT00219037	NCT00942994
NCT00219037	NCT01922141
NCT00219037	NCT00809926
NCT00219037	NCT01519635
NCT00219037	NCT00865020
NCT00219037	NCT01472796
NCT00529451	NCT00772577
NCT00529451	NCT00631917
NCT00529451	NCT01922141
NCT00299806	NCT01235910
NCT00299806	NCT00441064
NCT00299806	NCT01060865
NCT00299806	NCT01394770
NCT00299806	NCT01570686
NCT00299806	NCT01056731
NCT00299806	NCT00765947
NCT00299806	NCT01048047
NCT00299806	NCT00927394
NCT00299806	NCT00772577
NCT00299806	NCT00631917
NCT00299806	NCT00853957
NCT00299806	NCT00760266
NCT00299806	NCT00797316
NCT00299806	NCT01070030
NCT00299806	NCT00739596
NCT00299806	NCT00942994
NCT00299806	NCT01922141
NCT00299806	NCT00809926
NCT00299806	NCT01519635
NCT00299806	NCT00865020
NCT00299806	NCT01472796
NCT00219063	NCT01235910
NCT00219063	NCT00441064
NCT00219063	NCT01060865
NCT00219063	NCT01394770
NCT00219063	NCT01570686
NCT00219063	NCT01056731
NCT00219063	NCT00765947
NCT00219063	NCT01048047
NCT00219063	NCT00927394
NCT00219063	NCT00772577
NCT00219063	NCT00631917
NCT00219063	NCT00853957
NCT00219063	NCT00760266
NCT00219063	NCT00797316
NCT00219063	NCT01070030
NCT00219063	NCT00739596
NCT00219063	NCT00942994
NCT00219063	NCT01922141
NCT00219063	NCT00809926
NCT00219063	NCT01519635
NCT00219063	NCT00865020
NCT00219063	NCT01472796
NCT00219141
NCT00705575	NCT00765947
NCT00705575	NCT01519635
NCT00705575	NCT00772577
NCT00705575	NCT00760266
NCT00705575	NCT00797316
NCT00705575	NCT01070030
NCT00705575	NCT00739596
NCT00705575	NCT00942994
NCT00705575	NCT01922141
NCT00219180	NCT01235910
NCT00219180	NCT00441064
NCT00219180	NCT01060865
NCT00219180	NCT01394770
NCT00219180	NCT01570686
NCT00219180	NCT01056731
NCT00219180	NCT00765947
NCT00219180	NCT01048047
NCT00219180	NCT00927394
NCT00219180	NCT00772577
NCT00219180	NCT00631917
NCT00219180	NCT00853957
NCT00219180	NCT00760266
NCT00219180	NCT00797316
NCT00219180	NCT01070030
NCT00219180	NCT00739596
NCT00219180	NCT00942994
NCT00219180	NCT01922141
NCT00219180	NCT00809926
NCT00219180	NCT01519635
NCT00219180	NCT00865020
NCT00219180	NCT01472796
NCT00368277	NCT01922141
NCT00867490
NCT00299832	NCT01235910
NCT00299832	NCT00441064
NCT00299832	NCT01060865
NCT00299832	NCT01394770
NCT00299832	NCT01570686
NCT00299832	NCT01056731
NCT00299832	NCT00765947
NCT00299832	NCT01048047
NCT00299832	NCT00927394
NCT00299832	NCT00772577
NCT00299832	NCT00631917
NCT00299832	NCT00853957
NCT00299832	NCT00760266
NCT00299832	NCT00797316
NCT00299832	NCT01070030
NCT00299832	NCT00739596
NCT00299832	NCT00942994
NCT00299832	NCT01922141
NCT00299832	NCT00809926
NCT00299832	NCT01519635
NCT00299832	NCT00865020
NCT00299832	NCT01472796
NCT00219024	NCT01235910
NCT00219024	NCT00441064
NCT00219024	NCT01060865
NCT00219024	NCT01394770
NCT00219024	NCT01570686
NCT00219024	NCT01056731
NCT00219024	NCT00765947
NCT00219024	NCT01048047
NCT00219024	NCT00927394
NCT00219024	NCT00772577
NCT00219024	NCT00631917
NCT00219024	NCT00853957
NCT00219024	NCT00760266
NCT00219024	NCT00797316
NCT00219024	NCT01070030
NCT00219024	NCT00739596
NCT00219024	NCT00942994
NCT00219024	NCT01922141
NCT00219024	NCT00809926
NCT00219024	NCT01519635
NCT00219024	NCT00865020
NCT00219024	NCT01472796
NCT00219115	NCT01235910
NCT00219115	NCT00441064
NCT00219115	NCT01060865
NCT00219115	NCT01394770
NCT00219115	NCT01570686
NCT00219115	NCT01056731
NCT00219115	NCT00765947
NCT00219115	NCT01048047
NCT00219115	NCT00927394
NCT00219115	NCT00772577
NCT00219115	NCT00631917
NCT00219115	NCT00853957
NCT00219115	NCT00760266
NCT00219115	NCT00797316
NCT00219115	NCT01070030
NCT00219115	NCT00739596
NCT00219115	NCT00942994
NCT00219115	NCT01922141
NCT00219115	NCT00809926
NCT00219115	NCT01519635
NCT00219115	NCT00865020
NCT00219115	NCT01472796
NCT05342272
NCT01517802
NCT05946811
NCT03992755
NCT03399604
NCT00452439
NCT04140058	NCT02913768
NCT04140058	NCT02928601
NCT04140058	NCT05127876
NCT00403767
NCT02072434	NCT03463317
NCT02072434	NCT03088072
NCT02072434	NCT02561897
NCT00070655
NCT02866175
NCT02164864
NCT00412984
NCT00262600
NCT00494871	NCT04073316
NCT00494871	NCT03799822
NCT00494871	NCT03463317
NCT00494871	NCT02334254
NCT00494871	NCT05300555
NCT00580216
NCT02186171	NCT04091243
NCT02186171	NCT06059222
NCT02873559
NCT03651102	NCT06299670
NCT04013958
NCT00363584
NCT00379262
NCT00677118
NCT05433597
NCT02460419
NCT00201396
NCT05342792
NCT02500940
NCT02958111
NCT00086593	NCT00947375
NCT00071747	NCT00947375
NCT00637234
NCT06166615
NCT00154375
NCT00135811
NCT03369704
NCT00035958
NCT04384484
NCT04182204
NCT04408638
NCT01197560
NCT02048215
NCT05427474
NCT05127954	NCT05503082
NCT05127954	NCT05264129
NCT02456740	NCT04084314
NCT02456740	NCT04294147
NCT02456740	NCT04592952
NCT02456740	NCT03773562
NCT02456740	NCT05284019
NCT02456740	NCT03828539
NCT02456740	NCT04825678
NCT02456740	NCT04265755
NCT02456740	NCT04252742
NCT02456740	NCT03912337
NCT02456740	NCT03977649
NCT02456740	NCT04465357
NCT02456740	NCT03927144
NCT03777059	NCT05264129
NCT01125774
NCT04686136	NCT05264129
NCT03872453	NCT06401642
NCT03732638	NCT05217927
NCT03732638	NCT06473597
NCT03732638	NCT05509400
NCT03732638	NCT05127486
NCT03732638	NCT05518123
NCT02828020	NCT05503082
NCT02828020	NCT05264129
NCT05989048	NCT06401642
NCT04437433	NCT05264129
NCT02848326	NCT05264129
NCT04492020	NCT05503082
NCT04492020	NCT05264129
NCT05125302	NCT05503082
NCT05125302	NCT05264129
NCT03266588	NCT05217927
NCT03266588	NCT06473597
NCT03266588	NCT05509400
NCT03266588	NCT05127486
NCT03266588	NCT05518123
NCT03235479	NCT05217927
NCT03235479	NCT06473597
NCT03235479	NCT05509400
NCT03235479	NCT05127486
NCT03235479	NCT05518123
NCT04829747	NCT05264129
NCT00483704
NCT04743141	NCT05217927
NCT04743141	NCT06473597
NCT04743141	NCT05509400
NCT04743141	NCT05127486
NCT04743141	NCT05518123
NCT03700320	NCT05264129
NCT02483585	NCT04084314
NCT02483585	NCT04294147
NCT02483585	NCT04592952
NCT02483585	NCT03773562
NCT02483585	NCT05284019
NCT02483585	NCT03828539
NCT02483585	NCT04825678
NCT02483585	NCT04265755
NCT02483585	NCT04252742
NCT02483585	NCT03912337
NCT02483585	NCT03977649
NCT02483585	NCT04465357
NCT02483585	NCT03927144
NCT04740827	NCT05264129
NCT04574362	NCT05217927
NCT04574362	NCT06473597
NCT04574362	NCT05509400
NCT04574362	NCT05127486
NCT04574362	NCT05518123
NCT04571060	NCT06401642
NCT03333109	NCT04084314
NCT03333109	NCT04294147
NCT03333109	NCT04592952
NCT03333109	NCT03773562
NCT03333109	NCT05284019
NCT03333109	NCT03828539
NCT03333109	NCT04825678
NCT03333109	NCT04265755
NCT03333109	NCT04252742
NCT03333109	NCT03912337
NCT03333109	NCT03977649
NCT03333109	NCT04465357
NCT03333109	NCT03927144
NCT03237845	NCT05217927
NCT03237845	NCT06473597
NCT03237845	NCT05509400
NCT03237845	NCT05127486
NCT03237845	NCT05518123
NCT00432237
NCT03939312	NCT05264129
NCT02873221	NCT05503082
NCT02873221	NCT05264129
NCT02867709	NCT05503082
NCT02867709	NCT05264129
NCT03855137	NCT05264129
NCT03461757	NCT05217927
NCT03461757	NCT06473597
NCT03461757	NCT05509400
NCT03461757	NCT05127486
NCT03461757	NCT05518123
NCT04408794	NCT06401642
NCT04804033	NCT06401642
NCT04649242	NCT05217927
NCT04649242	NCT06473597
NCT04649242	NCT05509400
NCT04649242	NCT05127486
NCT04649242	NCT05518123
NCT00109031
NCT00000479
NCT00697021
NCT00000491
NCT00545493
NCT06404177
NCT03631706
NCT00196664
NCT05569174
NCT05758415
NCT05722522
NCT03417245
NCT03417102
NCT04632940
NCT04371666
NCT00000507
NCT02182011
NCT03517449
NCT00464373
NCT03453632
NCT00561990	NCT02945267
NCT00040183
NCT01319344
NCT05933642
NCT00824993
NCT03596866
NCT02201992	NCT03672643
NCT02201992	NCT05160922
NCT02737501
NCT02075840
NCT01639001
NCT02767804
NCT03052608
NCT05341583
NCT01828099
NCT06140836
NCT05170204
NCT04603807
NCT05987956
NCT01263509
NCT00654381	NCT02097342
NCT00837577
NCT01263483
NCT00411554
NCT00365248
NCT03026907
NCT00519675
NCT03026946
NCT05259722
NCT00817063
NCT01788137
NCT04648020
NCT00815867
NCT00654992
NCT01177384
NCT03924895
NCT00003701
NCT04960709
NCT00005047
NCT00746785
NCT00603759
NCT02224313	NCT03003949
NCT02224313	NCT04190927
NCT00171704
NCT01942668	NCT03003949
NCT01942668	NCT04190927
NCT00775242	NCT03003949
NCT00775242	NCT04190927
NCT01300676
NCT00160316	NCT00145522
NCT02516202
NCT02110810	NCT05664074
NCT02110810	NCT02111707
NCT02110810	NCT03547232
NCT02692391	NCT05664074
NCT02692391	NCT02111707
NCT02692391	NCT03547232
NCT05252754
NCT01774604	NCT05664074
NCT01774604	NCT02111707
NCT01774604	NCT03547232
NCT04375605
NCT05978050
NCT06341335
NCT02810782
NCT05855746
NCT00195598
NCT00044772
NCT00000368
NCT00118417
NCT00038896
NCT01418651
NCT00098124
NCT00489073	NCT00673452
NCT00489073	NCT00965081
NCT00489073	NCT01619566
NCT00489073	NCT01089621
NCT00618956
NCT00793520	NCT01077375
NCT00793520	NCT01173055
NCT00793520	NCT01038323
NCT00793520	NCT01014585
NCT00793520	NCT01125423
NCT00190866	NCT00673452
NCT00190866	NCT00965081
NCT00190866	NCT01619566
NCT00190866	NCT01089621
NCT03487211
NCT00115804
NCT00301431
NCT02041455
NCT00757731	NCT01077375
NCT00757731	NCT01173055
NCT00757731	NCT01038323
NCT00757731	NCT01014585
NCT00757731	NCT01125423
NCT00797797	NCT01077375
NCT00797797	NCT01173055
NCT00797797	NCT01038323
NCT00797797	NCT01014585
NCT00797797	NCT01125423
NCT00233025	NCT00673452
NCT00233025	NCT00965081
NCT00233025	NCT01619566
NCT00233025	NCT01089621
NCT00314249	NCT01077375
NCT00314249	NCT01173055
NCT00314249	NCT01038323
NCT00314249	NCT01014585
NCT00314249	NCT01125423
NCT00125892	NCT00673452
NCT00125892	NCT00965081
NCT00125892	NCT01619566
NCT00125892	NCT01089621
NCT00436033	NCT01077375
NCT00436033	NCT01173055
NCT00436033	NCT01038323
NCT00436033	NCT01014585
NCT00436033	NCT01125423
NCT01361308
NCT00256685
NCT00195546
NCT00369434
NCT00507000
NCT02880982
NCT01722396
NCT00419068
NCT02276755
NCT01214720
NCT03068130
NCT05164341	NCT06484868
NCT04159155
NCT00276185	NCT05615987
NCT01262339
NCT00168402	NCT00669474
NCT00168402	NCT00168415
NCT00168402	NCT03816046
NCT00168402	NCT00168480
NCT00168402	NCT05057117
NCT05980559
NCT00310336
NCT00814073
NCT04333108
NCT00007735
NCT04147650
NCT00427700
NCT00049842
NCT02979548
NCT04075955
NCT02635984	NCT03571126
NCT02635984	NCT05590923
NCT02861859	NCT03571126
NCT02861859	NCT05590923
NCT00287742
NCT00095719
NCT01438060
NCT00160147
NCT00041678
NCT00249158
NCT00249145
NCT03548584
NCT03594123
NCT00036114
NCT00034762
NCT05432466
NCT01198834
NCT04628494
NCT04833114
NCT02763319
NCT04236141
NCT00140660	NCT02752815
NCT00140660	NCT03513601
NCT01277172	NCT02752815
NCT01277172	NCT03513601
NCT04404283
NCT00400478	NCT02752815
NCT00400478	NCT03513601
NCT00140595	NCT03513601
NCT02128061
NCT02268045	NCT02752815
NCT02268045	NCT03513601
NCT00322218
NCT02928224
NCT01369199	NCT02644538
NCT01369199	NCT03084250
NCT01369199	NCT02982837
NCT01368497	NCT02644538
NCT01368497	NCT03084250
NCT01368497	NCT02982837
NCT00412750	NCT02644538
NCT00412750	NCT03084250
NCT00412750	NCT02982837
NCT00052039
NCT05259137
NCT00117000
NCT00313157
NCT02832089	NCT02251509
NCT01359878	NCT02155725
NCT02340520
NCT04535986
NCT00299858	NCT01010178
NCT00299858	NCT01415518
NCT00299858	NCT02261727
NCT05743075
NCT04542057
NCT05980481
NCT02289547
NCT03675737
NCT04859582
NCT00411229
NCT03889626
NCT03013010
NCT00252161
NCT00298324
NCT01002742
NCT00195273
NCT00141947
NCT00535574
NCT04334759
NCT04753112
NCT06087757
NCT00001338
NCT01492101
NCT05950945	NCT06429761
NCT04739761	NCT06429761
NCT03523585
NCT04784715
NCT01501669
NCT00955799
NCT00772980
NCT01934010
NCT00827008
NCT00739635
NCT01803646
NCT02040207
NCT02040194
NCT01837446
NCT00099788	NCT01221272
NCT00099788	NCT01495520
NCT00549549
NCT02139046
NCT00855920
NCT03873532
NCT04229264
NCT01211925	NCT02829151
NCT03201965
NCT01920568
NCT00133640
NCT01473602
NCT01473589
NCT03133195
NCT02419105
NCT00067431
NCT02525848
NCT01030614
NCT02400047
NCT01178281
NCT00925002	NCT04828993
NCT00791492
NCT01960348
NCT02449239
NCT04859751
NCT05513924
NCT03611348	NCT04811326
NCT02369653
NCT00007631
NCT04590963
NCT00327717	NCT01630057
NCT01136954	NCT01630057
NCT03794505
NCT01081834	NCT02653209
NCT01081834	NCT03267576
NCT02558296
NCT02220907
NCT03351478
NCT01289990
NCT02715258
NCT01195662	NCT03982238
NCT01195662	NCT02471404
NCT01195662	NCT02765204
NCT01195662	NCT04014192
NCT01195662	NCT02475070
NCT01195662	NCT03970044
NCT01195662	NCT03919656
NCT01195662	NCT03499704
NCT01195662	NCT02911792
NCT01195662	NCT02327039
NCT01195662	NCT02426541
NCT01195662	NCT03338855
NCT01195662	NCT02925559
NCT01195662	NCT05621551
NCT01195662	NCT03152084
NCT01195662	NCT02981069
NCT01195662	NCT04445714
NCT01195662	NCT04196231
NCT01195662	NCT05392959
NCT01195662	NCT04340908
NCT01195662	NCT02981966
NCT01195662	NCT04796428
NCT01195662	NCT06327815
NCT01195662	NCT03871621
NCT01195662	NCT03959501
NCT01195662	NCT04004793
NCT01195662	NCT02965443
NCT01195662	NCT03331289
NCT01195662	NCT02429258
NCT01195662	NCT03344341
NCT01195662	NCT02459353
NCT01195662	NCT02811484
NCT01195662	NCT03982381
NCT01195662	NCT02919059
NCT01195662	NCT02751398
NCT01195662	NCT02338921
NCT01195662	NCT03202563
NCT01195662	NCT03423355
NCT01195662	NCT02157298
NCT01195662	NCT03387683
NCT01195662	NCT02501616
NCT01195662	NCT02608905
NCT01195662	NCT02616666
NCT01195662	NCT02372955
NCT01195662	NCT04743453
NCT01195662	NCT02564926
NCT01195662	NCT04120623
NCT01195662	NCT02719132
NCT01195662	NCT02577159
NCT01195662	NCT03168295
NCT01195662	NCT03377335
NCT01195662	NCT02433678
NCT01195662	NCT02561130
NCT01195662	NCT02235298
NCT01225081
NCT02489968	NCT02401880
NCT03076112
NCT02577003
NCT02836873
NCT02471963	NCT05210517
NCT02471963	NCT02589639
NCT02471963	NCT04196231
NCT02471963	NCT04014192
NCT02471963	NCT04183868
NCT02471963	NCT02589626
NCT02471963	NCT04531462
NCT02471963	NCT02798744
NCT02471963	NCT06013865
NCT02471963	NCT05359432
NCT02471963	NCT02728453
NCT02471963	NCT02985242
NCT02471963	NCT04796428
NCT02471963	NCT05164263
NCT02471963	NCT02401880
NCT02471963	NCT04665284
NCT02471963	NCT03254849
NCT01054092	NCT02847091
NCT01054092	NCT02791035
NCT01054092	NCT02175784
NCT01054092	NCT02291874
NCT01054092	NCT03118713
NCT01294423	NCT03982238
NCT01294423	NCT02471404
NCT01294423	NCT02765204
NCT01294423	NCT04014192
NCT01294423	NCT02475070
NCT01294423	NCT03970044
NCT01294423	NCT03919656
NCT01294423	NCT03499704
NCT01294423	NCT02911792
NCT01294423	NCT02327039
NCT01294423	NCT02426541
NCT01294423	NCT03338855
NCT01294423	NCT02925559
NCT01294423	NCT05621551
NCT01294423	NCT03152084
NCT01294423	NCT02981069
NCT01294423	NCT04445714
NCT01294423	NCT04196231
NCT01294423	NCT05392959
NCT01294423	NCT04340908
NCT01294423	NCT02981966
NCT01294423	NCT04796428
NCT01294423	NCT06327815
NCT01294423	NCT03871621
NCT01294423	NCT03959501
NCT01294423	NCT04004793
NCT01294423	NCT02965443
NCT01294423	NCT03331289
NCT01294423	NCT02429258
NCT01294423	NCT03344341
NCT01294423	NCT02459353
NCT01294423	NCT02811484
NCT01294423	NCT03982381
NCT01294423	NCT02919059
NCT01294423	NCT02751398
NCT01294423	NCT02338921
NCT01294423	NCT03202563
NCT01294423	NCT03423355
NCT01294423	NCT02157298
NCT01294423	NCT03387683
NCT01294423	NCT02501616
NCT01294423	NCT02608905
NCT01294423	NCT02616666
NCT01294423	NCT02372955
NCT01294423	NCT04743453
NCT01294423	NCT02564926
NCT01294423	NCT04120623
NCT01294423	NCT02719132
NCT01294423	NCT02577159
NCT01294423	NCT03168295
NCT01294423	NCT03377335
NCT01294423	NCT02433678
NCT01294423	NCT02561130
NCT01294423	NCT02235298
NCT02226003
NCT00663260	NCT03982238
NCT00663260	NCT02471404
NCT00663260	NCT02765204
NCT00663260	NCT04014192
NCT00663260	NCT02475070
NCT00663260	NCT03970044
NCT00663260	NCT03919656
NCT00663260	NCT03499704
NCT00663260	NCT02911792
NCT00663260	NCT02327039
NCT00663260	NCT02426541
NCT00663260	NCT03338855
NCT00663260	NCT02925559
NCT00663260	NCT05621551
NCT00663260	NCT03152084
NCT00663260	NCT02981069
NCT00663260	NCT04445714
NCT00663260	NCT04196231
NCT00663260	NCT05392959
NCT00663260	NCT04340908
NCT00663260	NCT02981966
NCT00663260	NCT04796428
NCT00663260	NCT06327815
NCT00663260	NCT03871621
NCT00663260	NCT03959501
NCT00663260	NCT04004793
NCT00663260	NCT02965443
NCT00663260	NCT03331289
NCT00663260	NCT02429258
NCT00663260	NCT03344341
NCT00663260	NCT02459353
NCT00663260	NCT02811484
NCT00663260	NCT03982381
NCT00663260	NCT02919059
NCT00663260	NCT02751398
NCT00663260	NCT02338921
NCT00663260	NCT03202563
NCT00663260	NCT03423355
NCT00663260	NCT02157298
NCT00663260	NCT03387683
NCT00663260	NCT02501616
NCT00663260	NCT02608905
NCT00663260	NCT02616666
NCT00663260	NCT02372955
NCT00663260	NCT04743453
NCT00663260	NCT02564926
NCT00663260	NCT04120623
NCT00663260	NCT02719132
NCT00663260	NCT02577159
NCT00663260	NCT03168295
NCT00663260	NCT03377335
NCT00663260	NCT02433678
NCT00663260	NCT02561130
NCT00663260	NCT02235298
NCT01167881	NCT02985242
NCT01167881	NCT04183868
NCT01167881	NCT02728453
NCT01137474	NCT03982238
NCT01137474	NCT02471404
NCT01137474	NCT02765204
NCT01137474	NCT04014192
NCT01137474	NCT02475070
NCT01137474	NCT03970044
NCT01137474	NCT03919656
NCT01137474	NCT03499704
NCT01137474	NCT02911792
NCT01137474	NCT02327039
NCT01137474	NCT02426541
NCT01137474	NCT03338855
NCT01137474	NCT02925559
NCT01137474	NCT05621551
NCT01137474	NCT03152084
NCT01137474	NCT02981069
NCT01137474	NCT04445714
NCT01137474	NCT04196231
NCT01137474	NCT05392959
NCT01137474	NCT04340908
NCT01137474	NCT02981966
NCT01137474	NCT04796428
NCT01137474	NCT06327815
NCT01137474	NCT03871621
NCT01137474	NCT03959501
NCT01137474	NCT04004793
NCT01137474	NCT02965443
NCT01137474	NCT03331289
NCT01137474	NCT02429258
NCT01137474	NCT03344341
NCT01137474	NCT02459353
NCT01137474	NCT02811484
NCT01137474	NCT03982381
NCT01137474	NCT02919059
NCT01137474	NCT02751398
NCT01137474	NCT02338921
NCT01137474	NCT03202563
NCT01137474	NCT03423355
NCT01137474	NCT02157298
NCT01137474	NCT03387683
NCT01137474	NCT02501616
NCT01137474	NCT02608905
NCT01137474	NCT02616666
NCT01137474	NCT02372955
NCT01137474	NCT04743453
NCT01137474	NCT02564926
NCT01137474	NCT04120623
NCT01137474	NCT02719132
NCT01137474	NCT02577159
NCT01137474	NCT03168295
NCT01137474	NCT03377335
NCT01137474	NCT02433678
NCT01137474	NCT02561130
NCT01137474	NCT02235298
NCT02383238	NCT03982238
NCT02383238	NCT02471404
NCT02383238	NCT02765204
NCT02383238	NCT04014192
NCT02383238	NCT02475070
NCT02383238	NCT03970044
NCT02383238	NCT03919656
NCT02383238	NCT03499704
NCT02383238	NCT02911792
NCT02383238	NCT02327039
NCT02383238	NCT02426541
NCT02383238	NCT03338855
NCT02383238	NCT02925559
NCT02383238	NCT05621551
NCT02383238	NCT03152084
NCT02383238	NCT02981069
NCT02383238	NCT04445714
NCT02383238	NCT04196231
NCT02383238	NCT05392959
NCT02383238	NCT04340908
NCT02383238	NCT02981966
NCT02383238	NCT04796428
NCT02383238	NCT06327815
NCT02383238	NCT03871621
NCT02383238	NCT03959501
NCT02383238	NCT04004793
NCT02383238	NCT02965443
NCT02383238	NCT03331289
NCT02383238	NCT02429258
NCT02383238	NCT03344341
NCT02383238	NCT02459353
NCT02383238	NCT02811484
NCT02383238	NCT03982381
NCT02383238	NCT02919059
NCT02383238	NCT02751398
NCT02383238	NCT02338921
NCT02383238	NCT03202563
NCT02383238	NCT03423355
NCT02383238	NCT02157298
NCT02383238	NCT03387683
NCT02383238	NCT02501616
NCT02383238	NCT02608905
NCT02383238	NCT02616666
NCT02383238	NCT02372955
NCT02383238	NCT04743453
NCT02383238	NCT02564926
NCT02383238	NCT04120623
NCT02383238	NCT02719132
NCT02383238	NCT02577159
NCT02383238	NCT03168295
NCT02383238	NCT03377335
NCT02383238	NCT02433678
NCT02383238	NCT02561130
NCT02383238	NCT02235298
NCT02577016
NCT01672762	NCT02847091
NCT01672762	NCT02791035
NCT01672762	NCT02175784
NCT01672762	NCT02291874
NCT01672762	NCT03118713
NCT01257334	NCT05210517
NCT01257334	NCT02589639
NCT01257334	NCT04196231
NCT01257334	NCT04014192
NCT01257334	NCT04183868
NCT01257334	NCT02589626
NCT01257334	NCT04531462
NCT01257334	NCT02798744
NCT01257334	NCT06013865
NCT01257334	NCT05359432
NCT01257334	NCT02728453
NCT01257334	NCT02985242
NCT01257334	NCT04796428
NCT01257334	NCT05164263
NCT01257334	NCT02401880
NCT01257334	NCT04665284
NCT01257334	NCT03254849
NCT01947855	NCT05210517
NCT01947855	NCT02589639
NCT01947855	NCT04196231
NCT01947855	NCT04014192
NCT01947855	NCT04183868
NCT01947855	NCT02589626
NCT01947855	NCT04531462
NCT01947855	NCT02798744
NCT01947855	NCT06013865
NCT01947855	NCT05359432
NCT01947855	NCT02728453
NCT01947855	NCT02985242
NCT01947855	NCT04796428
NCT01947855	NCT05164263
NCT01947855	NCT02401880
NCT01947855	NCT04665284
NCT01947855	NCT03254849
NCT00673231	NCT03982238
NCT00673231	NCT02471404
NCT00673231	NCT02765204
NCT00673231	NCT04014192
NCT00673231	NCT02475070
NCT00673231	NCT03970044
NCT00673231	NCT03919656
NCT00673231	NCT03499704
NCT00673231	NCT02911792
NCT00673231	NCT02327039
NCT00673231	NCT02426541
NCT00673231	NCT03338855
NCT00673231	NCT02925559
NCT00673231	NCT05621551
NCT00673231	NCT03152084
NCT00673231	NCT02981069
NCT00673231	NCT04445714
NCT00673231	NCT04196231
NCT00673231	NCT05392959
NCT00673231	NCT04340908
NCT00673231	NCT02981966
NCT00673231	NCT04796428
NCT00673231	NCT06327815
NCT00673231	NCT03871621
NCT00673231	NCT03959501
NCT00673231	NCT04004793
NCT00673231	NCT02965443
NCT00673231	NCT03331289
NCT00673231	NCT02429258
NCT00673231	NCT03344341
NCT00673231	NCT02459353
NCT00673231	NCT02811484
NCT00673231	NCT03982381
NCT00673231	NCT02919059
NCT00673231	NCT02751398
NCT00673231	NCT02338921
NCT00673231	NCT03202563
NCT00673231	NCT03423355
NCT00673231	NCT02157298
NCT00673231	NCT03387683
NCT00673231	NCT02501616
NCT00673231	NCT02608905
NCT00673231	NCT02616666
NCT00673231	NCT02372955
NCT00673231	NCT04743453
NCT00673231	NCT02564926
NCT00673231	NCT04120623
NCT00673231	NCT02719132
NCT00673231	NCT02577159
NCT00673231	NCT03168295
NCT00673231	NCT03377335
NCT00673231	NCT02433678
NCT00673231	NCT02561130
NCT00673231	NCT02235298
NCT02354235
NCT01210001	NCT05210517
NCT01210001	NCT02589639
NCT01210001	NCT04196231
NCT01210001	NCT04014192
NCT01210001	NCT04183868
NCT01210001	NCT02589626
NCT01210001	NCT04531462
NCT01210001	NCT02798744
NCT01210001	NCT06013865
NCT01210001	NCT05359432
NCT01210001	NCT02728453
NCT01210001	NCT02985242
NCT01210001	NCT04796428
NCT01210001	NCT05164263
NCT01210001	NCT02401880
NCT01210001	NCT04665284
NCT01210001	NCT03254849
NCT01242202	NCT02847091
NCT01242202	NCT02791035
NCT01242202	NCT02175784
NCT01242202	NCT02291874
NCT01242202	NCT03118713
NCT01392677	NCT03982238
NCT01392677	NCT02471404
NCT01392677	NCT02765204
NCT01392677	NCT04014192
NCT01392677	NCT02475070
NCT01392677	NCT03970044
NCT01392677	NCT03919656
NCT01392677	NCT03499704
NCT01392677	NCT02911792
NCT01392677	NCT02327039
NCT01392677	NCT02426541
NCT01392677	NCT03338855
NCT01392677	NCT02925559
NCT01392677	NCT05621551
NCT01392677	NCT03152084
NCT01392677	NCT02981069
NCT01392677	NCT04445714
NCT01392677	NCT04196231
NCT01392677	NCT05392959
NCT01392677	NCT04340908
NCT01392677	NCT02981966
NCT01392677	NCT04796428
NCT01392677	NCT06327815
NCT01392677	NCT03871621
NCT01392677	NCT03959501
NCT01392677	NCT04004793
NCT01392677	NCT02965443
NCT01392677	NCT03331289
NCT01392677	NCT02429258
NCT01392677	NCT03344341
NCT01392677	NCT02459353
NCT01392677	NCT02811484
NCT01392677	NCT03982381
NCT01392677	NCT02919059
NCT01392677	NCT02751398
NCT01392677	NCT02338921
NCT01392677	NCT03202563
NCT01392677	NCT03423355
NCT01392677	NCT02157298
NCT01392677	NCT03387683
NCT01392677	NCT02501616
NCT01392677	NCT02608905
NCT01392677	NCT02616666
NCT01392677	NCT02372955
NCT01392677	NCT04743453
NCT01392677	NCT02564926
NCT01392677	NCT04120623
NCT01392677	NCT02719132
NCT01392677	NCT02577159
NCT01392677	NCT03168295
NCT01392677	NCT03377335
NCT01392677	NCT02433678
NCT01392677	NCT02561130
NCT01392677	NCT02235298
NCT01730534	NCT03982238
NCT01730534	NCT02471404
NCT01730534	NCT02765204
NCT01730534	NCT04014192
NCT01730534	NCT02475070
NCT01730534	NCT03970044
NCT01730534	NCT03919656
NCT01730534	NCT03499704
NCT01730534	NCT02911792
NCT01730534	NCT02327039
NCT01730534	NCT02426541
NCT01730534	NCT03338855
NCT01730534	NCT02925559
NCT01730534	NCT05621551
NCT01730534	NCT03152084
NCT01730534	NCT02981069
NCT01730534	NCT04445714
NCT01730534	NCT04196231
NCT01730534	NCT05392959
NCT01730534	NCT04340908
NCT01730534	NCT02981966
NCT01730534	NCT04796428
NCT01730534	NCT06327815
NCT01730534	NCT03871621
NCT01730534	NCT03959501
NCT01730534	NCT04004793
NCT01730534	NCT02965443
NCT01730534	NCT03331289
NCT01730534	NCT02429258
NCT01730534	NCT03344341
NCT01730534	NCT02459353
NCT01730534	NCT02811484
NCT01730534	NCT03982381
NCT01730534	NCT02919059
NCT01730534	NCT02751398
NCT01730534	NCT02338921
NCT01730534	NCT03202563
NCT01730534	NCT03423355
NCT01730534	NCT02157298
NCT01730534	NCT03387683
NCT01730534	NCT02501616
NCT01730534	NCT02608905
NCT01730534	NCT02616666
NCT01730534	NCT02372955
NCT01730534	NCT04743453
NCT01730534	NCT02564926
NCT01730534	NCT04120623
NCT01730534	NCT02719132
NCT01730534	NCT02577159
NCT01730534	NCT03168295
NCT01730534	NCT03377335
NCT01730534	NCT02433678
NCT01730534	NCT02561130
NCT01730534	NCT02235298
NCT02354222
NCT01257412	NCT03982238
NCT01257412	NCT02471404
NCT01257412	NCT02765204
NCT01257412	NCT04014192
NCT01257412	NCT02475070
NCT01257412	NCT03970044
NCT01257412	NCT03919656
NCT01257412	NCT03499704
NCT01257412	NCT02911792
NCT01257412	NCT02327039
NCT01257412	NCT02426541
NCT01257412	NCT03338855
NCT01257412	NCT02925559
NCT01257412	NCT05621551
NCT01257412	NCT03152084
NCT01257412	NCT02981069
NCT01257412	NCT04445714
NCT01257412	NCT04196231
NCT01257412	NCT05392959
NCT01257412	NCT04340908
NCT01257412	NCT02981966
NCT01257412	NCT04796428
NCT01257412	NCT06327815
NCT01257412	NCT03871621
NCT01257412	NCT03959501
NCT01257412	NCT04004793
NCT01257412	NCT02965443
NCT01257412	NCT03331289
NCT01257412	NCT02429258
NCT01257412	NCT03344341
NCT01257412	NCT02459353
NCT01257412	NCT02811484
NCT01257412	NCT03982381
NCT01257412	NCT02919059
NCT01257412	NCT02751398
NCT01257412	NCT02338921
NCT01257412	NCT03202563
NCT01257412	NCT03423355
NCT01257412	NCT02157298
NCT01257412	NCT03387683
NCT01257412	NCT02501616
NCT01257412	NCT02608905
NCT01257412	NCT02616666
NCT01257412	NCT02372955
NCT01257412	NCT04743453
NCT01257412	NCT02564926
NCT01257412	NCT04120623
NCT01257412	NCT02719132
NCT01257412	NCT02577159
NCT01257412	NCT03168295
NCT01257412	NCT03377335
NCT01257412	NCT02433678
NCT01257412	NCT02561130
NCT01257412	NCT02235298
NCT03159052
NCT00984867	NCT03982238
NCT00984867	NCT02471404
NCT00984867	NCT02765204
NCT00984867	NCT04014192
NCT00984867	NCT02475070
NCT00984867	NCT03970044
NCT00984867	NCT03919656
NCT00984867	NCT03499704
NCT00984867	NCT02911792
NCT00984867	NCT02327039
NCT00984867	NCT02426541
NCT00984867	NCT03338855
NCT00984867	NCT02925559
NCT00984867	NCT05621551
NCT00984867	NCT03152084
NCT00984867	NCT02981069
NCT00984867	NCT04445714
NCT00984867	NCT04196231
NCT00984867	NCT05392959
NCT00984867	NCT04340908
NCT00984867	NCT02981966
NCT00984867	NCT04796428
NCT00984867	NCT06327815
NCT00984867	NCT03871621
NCT00984867	NCT03959501
NCT00984867	NCT04004793
NCT00984867	NCT02965443
NCT00984867	NCT03331289
NCT00984867	NCT02429258
NCT00984867	NCT03344341
NCT00984867	NCT02459353
NCT00984867	NCT02811484
NCT00984867	NCT03982381
NCT00984867	NCT02919059
NCT00984867	NCT02751398
NCT00984867	NCT02338921
NCT00984867	NCT03202563
NCT00984867	NCT03423355
NCT00984867	NCT02157298
NCT00984867	NCT03387683
NCT00984867	NCT02501616
NCT00984867	NCT02608905
NCT00984867	NCT02616666
NCT00984867	NCT02372955
NCT00984867	NCT04743453
NCT00984867	NCT02564926
NCT00984867	NCT04120623
NCT00984867	NCT02719132
NCT00984867	NCT02577159
NCT00984867	NCT03168295
NCT00984867	NCT03377335
NCT00984867	NCT02433678
NCT00984867	NCT02561130
NCT00984867	NCT02235298
NCT03386344
NCT02284893
NCT03760965
NCT01986855
NCT01131676	NCT05210517
NCT01131676	NCT02589639
NCT01131676	NCT04196231
NCT01131676	NCT04014192
NCT01131676	NCT04183868
NCT01131676	NCT02589626
NCT01131676	NCT04531462
NCT01131676	NCT02798744
NCT01131676	NCT06013865
NCT01131676	NCT05359432
NCT01131676	NCT02728453
NCT01131676	NCT02985242
NCT01131676	NCT04796428
NCT01131676	NCT05164263
NCT01131676	NCT02401880
NCT01131676	NCT04665284
NCT01131676	NCT03254849
NCT02769481
NCT01242228	NCT02847091
NCT01242228	NCT02791035
NCT01242228	NCT02175784
NCT01242228	NCT02291874
NCT01242228	NCT03118713
NCT03285594
NCT05159882
NCT01159600	NCT05210517
NCT01159600	NCT02589639
NCT01159600	NCT04196231
NCT01159600	NCT04014192
NCT01159600	NCT04183868
NCT01159600	NCT02589626
NCT01159600	NCT04531462
NCT01159600	NCT02798744
NCT01159600	NCT06013865
NCT01159600	NCT05359432
NCT01159600	NCT02728453
NCT01159600	NCT02985242
NCT01159600	NCT04796428
NCT01159600	NCT05164263
NCT01159600	NCT02401880
NCT01159600	NCT04665284
NCT01159600	NCT03254849
NCT02453555	NCT02401880
NCT05028140
NCT01734785	NCT02401880
NCT05886088
NCT00683878	NCT03499704
NCT02564211
NCT00736879	NCT03982238
NCT00736879	NCT02471404
NCT00736879	NCT02765204
NCT00736879	NCT04014192
NCT00736879	NCT02475070
NCT00736879	NCT03970044
NCT00736879	NCT03919656
NCT00736879	NCT03499704
NCT00736879	NCT02911792
NCT00736879	NCT02327039
NCT00736879	NCT02426541
NCT00736879	NCT03338855
NCT00736879	NCT02925559
NCT00736879	NCT05621551
NCT00736879	NCT03152084
NCT00736879	NCT02981069
NCT00736879	NCT04445714
NCT00736879	NCT04196231
NCT00736879	NCT05392959
NCT00736879	NCT04340908
NCT00736879	NCT02981966
NCT00736879	NCT04796428
NCT00736879	NCT06327815
NCT00736879	NCT03871621
NCT00736879	NCT03959501
NCT00736879	NCT04004793
NCT00736879	NCT02965443
NCT00736879	NCT03331289
NCT00736879	NCT02429258
NCT00736879	NCT03344341
NCT00736879	NCT02459353
NCT00736879	NCT02811484
NCT00736879	NCT03982381
NCT00736879	NCT02919059
NCT00736879	NCT02751398
NCT00736879	NCT02338921
NCT00736879	NCT03202563
NCT00736879	NCT03423355
NCT00736879	NCT02157298
NCT00736879	NCT03387683
NCT00736879	NCT02501616
NCT00736879	NCT02608905
NCT00736879	NCT02616666
NCT00736879	NCT02372955
NCT00736879	NCT04743453
NCT00736879	NCT02564926
NCT00736879	NCT04120623
NCT00736879	NCT02719132
NCT00736879	NCT02577159
NCT00736879	NCT03168295
NCT00736879	NCT03377335
NCT00736879	NCT02433678
NCT00736879	NCT02561130
NCT00736879	NCT02235298
NCT01057628	NCT02847091
NCT01057628	NCT02791035
NCT01057628	NCT02175784
NCT01057628	NCT02291874
NCT01057628	NCT03118713
NCT01316107
NCT01778049	NCT02401880
NCT00357370	NCT03982238
NCT00357370	NCT02471404
NCT00357370	NCT02765204
NCT00357370	NCT04014192
NCT00357370	NCT02475070
NCT00357370	NCT03970044
NCT00357370	NCT03919656
NCT00357370	NCT03499704
NCT00357370	NCT02911792
NCT00357370	NCT02327039
NCT00357370	NCT02426541
NCT00357370	NCT03338855
NCT00357370	NCT02925559
NCT00357370	NCT05621551
NCT00357370	NCT03152084
NCT00357370	NCT02981069
NCT00357370	NCT04445714
NCT00357370	NCT04196231
NCT00357370	NCT05392959
NCT00357370	NCT04340908
NCT00357370	NCT02981966
NCT00357370	NCT04796428
NCT00357370	NCT06327815
NCT00357370	NCT03871621
NCT00357370	NCT03959501
NCT00357370	NCT04004793
NCT00357370	NCT02965443
NCT00357370	NCT03331289
NCT00357370	NCT02429258
NCT00357370	NCT03344341
NCT00357370	NCT02459353
NCT00357370	NCT02811484
NCT00357370	NCT03982381
NCT00357370	NCT02919059
NCT00357370	NCT02751398
NCT00357370	NCT02338921
NCT00357370	NCT03202563
NCT00357370	NCT03423355
NCT00357370	NCT02157298
NCT00357370	NCT03387683
NCT00357370	NCT02501616
NCT00357370	NCT02608905
NCT00357370	NCT02616666
NCT00357370	NCT02372955
NCT00357370	NCT04743453
NCT00357370	NCT02564926
NCT00357370	NCT04120623
NCT00357370	NCT02719132
NCT00357370	NCT02577159
NCT00357370	NCT03168295
NCT00357370	NCT03377335
NCT00357370	NCT02433678
NCT00357370	NCT02561130
NCT00357370	NCT02235298
NCT01242215	NCT02847091
NCT01242215	NCT02791035
NCT01242215	NCT02175784
NCT01242215	NCT02291874
NCT01242215	NCT03118713
NCT01422876	NCT02401880
NCT01986881
NCT02926937
NCT01984606
NCT01177813
NCT03115112
NCT00294775
NCT00699452
NCT04808505
NCT03682367
NCT02313389	NCT04083066
NCT01776840
NCT01456351
NCT02972840
NCT01933711	NCT02858804
NCT01073163	NCT02858804
NCT05976763
NCT06363994
NCT02735876
NCT00921414	NCT02858804
NCT05156541
NCT00395161
NCT03204786
NCT03640949
NCT05674877
NCT00363415
NCT01051193	NCT02705768
NCT04558580
NCT00448539
NCT00220415	NCT02409433
NCT04469465
NCT05389449
NCT05903859
NCT02534571	NCT02537353
NCT00638976
NCT04613830
NCT06293989
NCT02452047
NCT01259856
NCT06002490
NCT00004650
NCT01209208
NCT05755438
NCT00291369
NCT02065492
NCT00002836
NCT00285350
NCT00683969
NCT00408213
NCT00191100
NCT01851720
NCT00994903
NCT03576794
NCT00836810
NCT03600818
NCT00502541	NCT02902744
NCT00502541	NCT02359526
NCT00502541	NCT04469595
NCT00502541	NCT02424019
NCT00502541	NCT02472366
NCT00502541	NCT04910503
NCT00370422	NCT00682539
NCT00370422	NCT00737971
NCT00445003
NCT00168389	NCT03984110
NCT00168389	NCT04619303
NCT00168389	NCT03953807
NCT00168389	NCT04089605
NCT00168389	NCT01309451
NCT00168389	NCT02684084
NCT00168389	NCT04411693
NCT00168389	NCT02471651
NCT00168389	NCT02036424
NCT00168389	NCT05736081
NCT00168389	NCT03475407
NCT00168389	NCT04910503
NCT00370669
NCT00600301
NCT02985619
NCT00344968	NCT02902744
NCT00344968	NCT02359526
NCT00344968	NCT04469595
NCT00344968	NCT02424019
NCT00344968	NCT02472366
NCT00344968	NCT04910503
NCT01572350
NCT00168337	NCT03984110
NCT00168337	NCT04619303
NCT00168337	NCT03953807
NCT00168337	NCT04089605
NCT00168337	NCT01309451
NCT00168337	NCT02684084
NCT00168337	NCT04411693
NCT00168337	NCT02471651
NCT00168337	NCT02036424
NCT00168337	NCT05736081
NCT00168337	NCT03475407
NCT00168337	NCT04910503
NCT00780780
NCT00367133
NCT00148330	NCT00682539
NCT00148330	NCT00737971
NCT00105404
NCT00490815	NCT02902744
NCT00490815	NCT02359526
NCT00490815	NCT04469595
NCT00490815	NCT02424019
NCT00490815	NCT02472366
NCT00490815	NCT04910503
NCT01304706	NCT02902744
NCT01304706	NCT02359526
NCT01304706	NCT04469595
NCT01304706	NCT02424019
NCT01304706	NCT02472366
NCT01304706	NCT04910503
NCT00444600
NCT00167518	NCT00682539
NCT00167518	NCT00737971
NCT00148265	NCT00682539
NCT00148265	NCT00737971
NCT05828953
NCT03556956
NCT02605044
NCT02625753
NCT04516369
NCT00029861
NCT01861015
NCT04085601
NCT03531255
NCT03500549
NCT00230594	NCT01582542
NCT00230594	NCT03389412
NCT00230594	NCT00209261
NCT00230594	NCT04545931
NCT00230594	NCT03510975
NCT00230594	NCT01645475
NCT00063622
NCT01350375
NCT00004802
NCT01996865
NCT01938001
NCT00621517
NCT01369576
NCT00363376
NCT03206658
NCT00245661
NCT00810693	NCT03809156
NCT00855465	NCT03809156
NCT00910429	NCT03809156
NCT01633060
NCT02340221
NCT01610284
NCT01233843
NCT01177956
NCT02551159
NCT03855384
NCT05044117
NCT02319187
NCT03881111
NCT00061529
NCT04341454
NCT02924727
NCT02899169
NCT00517712	NCT02200978
NCT00517712	NCT00504764
NCT00517712	NCT00196768
NCT03349333
NCT02444728
NCT05928728
NCT01985425
NCT05890664
NCT04160117
NCT04870424
NCT02582190
NCT05459974
NCT03015831
NCT00002911
NCT00003011
NCT02695381
NCT04122547
NCT04766177
NCT02268903	NCT02531581
NCT03742115
NCT00426101
NCT02912702
NCT04077905
NCT02631109
NCT00252603
NCT03899259
NCT04797650
NCT03570749
NCT03898479
NCT04518995
NCT05041803
NCT02149108
NCT06330337
NCT04322708
NCT05785611
NCT00316095
NCT02770261
NCT00385931
NCT00738972
NCT02662894
NCT03338426
NCT02166814
NCT00171093
NCT01590173
NCT01453686
NCT02157376
NCT04545450
NCT04595045
NCT01018485
NCT01172145
NCT02346201	NCT03811847
NCT01059136
NCT00581685
NCT00505284
NCT03162653
NCT01056835
NCT05503264
NCT02395783
NCT04894266
NCT02814409
NCT00126256
NCT00374036
NCT00149201
NCT02563002
NCT05236972
NCT02935764
NCT03479918
NCT06123520
NCT05586763
NCT04308668
NCT04321616
NCT04328467
NCT06044337
NCT05531565
NCT04687566
NCT01068405
NCT03728478
NCT00610675
NCT00506389
NCT00482612
NCT02516241
NCT02240017
NCT06225596
NCT01731184	NCT00724035
NCT01731184	NCT01925898
NCT01731184	NCT03528512
NCT05000281
NCT04678856
NCT05545072
NCT04684524
NCT00300586
NCT01404260	NCT02299765
NCT01850303	NCT05583188
NCT01631136	NCT05583188
NCT00349219
NCT01407822
NCT00526643	NCT05312840
NCT00526643	NCT02299765
NCT00526643	NCT04331626
NCT00526643	NCT01336192
NCT00526643	NCT05583188
NCT00526643	NCT02996214
NCT00526643	NCT01028729
NCT00526643	NCT02316327
NCT02409355
NCT02001896
NCT00874419
NCT00883779
NCT00254904
NCT00191126	NCT05312840
NCT00191126	NCT02299765
NCT00191126	NCT04331626
NCT00191126	NCT01336192
NCT00191126	NCT05583188
NCT00191126	NCT02996214
NCT00191126	NCT01028729
NCT00191126	NCT02316327
NCT00087711	NCT05583188
NCT03629925
NCT01005680	NCT05583188
NCT00190710	NCT05312840
NCT00190710	NCT02299765
NCT00190710	NCT04331626
NCT00190710	NCT01336192
NCT00190710	NCT05583188
NCT00190710	NCT02996214
NCT00190710	NCT01028729
NCT00190710	NCT02316327
NCT03425643
NCT00981058
NCT00907504
NCT01656551	NCT05583188
NCT00329472	NCT05312840
NCT00329472	NCT02299765
NCT00329472	NCT04331626
NCT00329472	NCT01336192
NCT00329472	NCT05583188
NCT00329472	NCT02996214
NCT00329472	NCT01028729
NCT00329472	NCT02316327
NCT01631357
NCT02409342
NCT00806923	NCT02316327
NCT02859077	NCT05583188
NCT00385606
NCT00404794
NCT01646021
NCT00426621
NCT03172780
NCT02769572
NCT00716547
NCT00792727
NCT01511939
NCT00722852
NCT02913521
NCT00108992	NCT01383954
NCT00108992	NCT01860833
NCT01552798
NCT01172405
NCT00114101
NCT03937635
NCT00174629
NCT01827046
NCT02340481	NCT00807326
NCT00420251
NCT03334487
NCT03033511
NCT03061812
NCT02186145
NCT02892916	NCT04321746
NCT00419731
NCT05262309
NCT02367040
NCT02369016
NCT03370367
NCT00054561
NCT01650051
NCT04723940
NCT04636125
NCT03182725
NCT00159887
NCT01324999
NCT00454207
NCT01913847	NCT02378649
NCT00125918
NCT00718952
NCT00302211
NCT00159861
NCT01091012	NCT02378649
NCT02425111	NCT02646683
NCT02425111	NCT02743806
NCT02425111	NCT02764762
NCT02425111	NCT03885713
NCT02425111	NCT06180382
NCT02425111	NCT06257706
NCT02425111	NCT03142321
NCT02425111	NCT02630966
NCT02425111	NCT02820493
NCT02425111	NCT05928039
NCT02425111	NCT06045754
NCT02425111	NCT02324699
NCT02425111	NCT02768532
NCT02425111	NCT02559713
NCT02425111	NCT02760615
NCT01224171	NCT02646683
NCT01224171	NCT02743806
NCT01224171	NCT02764762
NCT01224171	NCT03885713
NCT01224171	NCT06180382
NCT01224171	NCT06257706
NCT01224171	NCT03142321
NCT01224171	NCT02630966
NCT01224171	NCT02820493
NCT01224171	NCT05928039
NCT01224171	NCT06045754
NCT01224171	NCT02324699
NCT01224171	NCT02768532
NCT01224171	NCT02559713
NCT01224171	NCT02760615
NCT02620046	NCT02743806
NCT02620046	NCT03885713
NCT02620046	NCT02559713
NCT02620046	NCT02760615
NCT06227910
NCT02403323
NCT00790933	NCT02743806
NCT00790933	NCT03885713
NCT00790933	NCT02559713
NCT00790933	NCT02760615
NCT00783692	NCT02646683
NCT00783692	NCT02743806
NCT00783692	NCT02764762
NCT00783692	NCT03885713
NCT00783692	NCT06180382
NCT00783692	NCT06257706
NCT00783692	NCT03142321
NCT00783692	NCT02630966
NCT00783692	NCT02820493
NCT00783692	NCT05928039
NCT00783692	NCT06045754
NCT00783692	NCT02324699
NCT00783692	NCT02768532
NCT00783692	NCT02559713
NCT00783692	NCT02760615
NCT02038920	NCT02646683
NCT02038920	NCT02743806
NCT02038920	NCT02764762
NCT02038920	NCT03885713
NCT02038920	NCT06180382
NCT02038920	NCT06257706
NCT02038920	NCT03142321
NCT02038920	NCT02630966
NCT02038920	NCT02820493
NCT02038920	NCT05928039
NCT02038920	NCT06045754
NCT02038920	NCT02324699
NCT02038920	NCT02768532
NCT02038920	NCT02559713
NCT02038920	NCT02760615
NCT02394028
NCT01427478
NCT01000025
NCT00263822
NCT06136650
NCT00638690
NCT02257736
NCT03834519
NCT00441363	NCT02299050
NCT00377676	NCT02299050
NCT02834793
NCT00034268
NCT00612521
NCT00101361
NCT01652040
NCT01471730
NCT02707393
NCT02494505
NCT00003687
NCT02076373
NCT03448549
NCT00003873
NCT03708536
NCT00145002
NCT05243706
NCT01148043
NCT03761849
NCT03842969
NCT04551222
NCT04961567
NCT04895241
NCT01555333
NCT01325220
NCT01282268
NCT05484349
NCT06064877
NCT01962987	NCT02406014
NCT01962987	NCT05387525
NCT04752475
NCT00261508
NCT02347891
NCT00003788
NCT00004259
NCT00002545
NCT00002620
NCT06332534
NCT03345823
NCT03345836
NCT03345849
NCT02914561
NCT02914600
NCT00378079	NCT00310934
NCT00577408	NCT01471145
NCT00577408	NCT01999946
NCT00577408	NCT02324725
NCT03711318
NCT00015171
NCT01447212
NCT00218426	NCT01471145
NCT00218426	NCT01999946
NCT00218426	NCT02324725
NCT00476242
NCT04305106
NCT00323960
NCT01008423
NCT01349673
NCT01008410
NCT04347980
NCT00000579
NCT00226421	NCT00930943
NCT00765856	NCT00930943
NCT01971632	NCT01811186
NCT01971632	NCT02032927
NCT01971632	NCT03179475
NCT00225797	NCT00930943
NCT01115569
NCT04681027
NCT00420992	NCT01100437
NCT00195728	NCT00314340
NCT01428583
NCT01783886	NCT02581995
NCT01783886	NCT01870427
NCT01783886	NCT03355638
NCT01512966	NCT02581995
NCT01512966	NCT01870427
NCT01512966	NCT03355638
NCT04336722
NCT02555878
NCT05285982
NCT03313180
NCT02999178
NCT04093024
NCT05065190
NCT05067517
NCT03820726
NCT03096275
NCT00565188
NCT00717652
NCT05281328
NCT03905109
NCT04857840
NCT04277884
NCT01026142
NCT04973319	NCT06217185
NCT04185649
NCT02394496
NCT00688194
NCT04646759
NCT01808573
NCT01104571
NCT00078572
NCT03080805
NCT00004935	NCT05036005
NCT00004935	NCT02419742
NCT00004935	NCT00127933
NCT00004935	NCT02445586
NCT00004935	NCT06217185
NCT00004935	NCT05420467
NCT00004935	NCT01301729
NCT00004935	NCT00171847
NCT00004935	NCT04928261
NCT00004935	NCT05420454
NCT00004935	NCT05131841
NCT06278870
NCT04208178
NCT06313983
NCT03085368
NCT03980054	NCT04929548
NCT03980054	NCT06217185
NCT03980054	NCT06245824
NCT05424835	NCT06217185
NCT04337658
NCT01619111
NCT05346861	NCT06217185
NCT03262935
NCT04736589
NCT00022672
NCT02973737	NCT06217185
NCT00878709
NCT00148876	NCT06217185
NCT00148876	NCT00127933
NCT04254263	NCT04929548
NCT04254263	NCT06217185
NCT04254263	NCT06245824
NCT05346224
NCT00045032	NCT05036005
NCT00045032	NCT02419742
NCT00045032	NCT00127933
NCT00045032	NCT02445586
NCT00045032	NCT06217185
NCT00045032	NCT05420467
NCT00045032	NCT01301729
NCT00045032	NCT00171847
NCT00045032	NCT04928261
NCT00045032	NCT05420454
NCT00045032	NCT05131841
NCT01228565
NCT00534599
NCT02194634	NCT06305143
NCT02320669
NCT00638131	NCT01779609
NCT00638131	NCT01779596
NCT01033760
NCT01281813	NCT01829802
NCT03277690
NCT03621280
NCT01838551
NCT05609630
NCT02592434
NCT03773965
NCT03773978
NCT01500551
NCT03000439
NCT04008030
NCT00244309
NCT01625182
NCT04103697
NCT00068692
NCT04749108
NCT04134897
NCT01804790
NCT04135313
NCT02551237
NCT03712605
NCT03783078
NCT02753998
NCT03660917
NCT02934061
NCT01804686
NCT00298454	NCT01073189
NCT04183335
NCT04202679
NCT02430532
NCT00034853
NCT00652925	NCT00807846
NCT00279747
NCT03616964
NCT03843125
NCT03616912
NCT05920005
NCT00093925
NCT00093886
NCT01983735
NCT01634295
NCT00591266
NCT00170950
NCT01613209	NCT01611077
NCT04952051
NCT02177409	NCT00240474
NCT02177409	NCT00421863
NCT02177409	NCT02373163
NCT02177409	NCT01180205
NCT02177409	NCT01819220
NCT04518293
NCT01788358
NCT02644395	NCT05275907
NCT02644395	NCT02847338
NCT00409851	NCT00931710
NCT00409851	NCT02973035
NCT00409851	NCT01167153
NCT00409851	NCT00700271
NCT00409851	NCT00687973
NCT00409851	NCT00426478
NCT00409851	NCT03738878
NCT00409851	NCT00666536
NCT00409851	NCT01518855
NCT00409851	NCT00351130
NCT00409851	NCT01070043
NCT00409851	NCT00439738
NCT00409851	NCT00902304
NCT00409851	NCT00400777
NCT00409851	NCT01030458
NCT00409851	NCT00304226
NCT00409851	NCT00171054
NCT00409851	NCT00661895
NCT00409851	NCT01819220
NCT00409851	NCT00425997
NCT03814109
NCT00093912
NCT00093249	NCT06063772
NCT00093249	NCT01910532
NCT00093249	NCT01526876
NCT02177331	NCT00460915
NCT02177331	NCT00338338
NCT02177331	NCT02235402
NCT02177331	NCT00533858
NCT00360178
NCT02145104
NCT04121299
NCT00751829
NCT04740840
NCT00523744
NCT01501253
NCT00409760	NCT00931710
NCT00409760	NCT02973035
NCT00409760	NCT01167153
NCT00409760	NCT00700271
NCT00409760	NCT00687973
NCT00409760	NCT00426478
NCT00409760	NCT03738878
NCT00409760	NCT00666536
NCT00409760	NCT01518855
NCT00409760	NCT00351130
NCT00409760	NCT01070043
NCT00409760	NCT00439738
NCT00409760	NCT00902304
NCT00409760	NCT00400777
NCT00409760	NCT01030458
NCT00409760	NCT00304226
NCT00409760	NCT00171054
NCT00409760	NCT00661895
NCT00409760	NCT01819220
NCT00409760	NCT00425997
NCT01007994
NCT00369837	NCT06063772
NCT00369837	NCT01910532
NCT00369837	NCT01526876
NCT00627952
NCT00093262	NCT06063772
NCT00093262	NCT01910532
NCT00093262	NCT01526876
NCT04518306
NCT02651870
NCT01928628
NCT02047019
NCT00268567
NCT01342016
NCT01599975	NCT01825577
NCT00433290
NCT00408421
NCT00945945
NCT01018680
NCT01656980
NCT01752699
NCT01102101
NCT06411899
NCT04901195
NCT03713632
NCT04242498
NCT06411379
NCT03713619
NCT04179175
NCT05905783
NCT04242446
NCT05669755
NCT06361823
NCT02434497
NCT02226198
NCT02967302
NCT02449343	NCT04223583
NCT03690791
NCT01776970
NCT03016312
NCT02567279
NCT01167764
NCT02781597
NCT00700310
NCT00699972
NCT00699582
NCT01618695
NCT03201900
NCT01313299
NCT01313312
NCT01871727
NCT05221840
NCT03065075	NCT03302936
NCT01218581
NCT04031573
NCT05253651
NCT06015737
NCT02100670
NCT03300609
NCT02541526
NCT01082549
NCT00830154
NCT00371033
NCT00772291	NCT02747940
NCT00772291	NCT01591980
NCT00772291	NCT00663962
NCT03158376
NCT02722603
NCT05232825
NCT03691077
NCT01532869
NCT02453256
NCT02431663
NCT00652171	NCT00419003
NCT00652171	NCT00183469
NCT03380468
NCT03607539
NCT00290017
NCT02518802
NCT00036348	NCT00194038
NCT00036348	NCT00845988
NCT00036348	NCT00277212
NCT00036348	NCT00223496
NCT00036348	NCT00224822
NCT00036348	NCT00545142
NCT00036348	NCT00305370
NCT00036348	NCT00363337
NCT00036348	NCT00198198
NCT00036348	NCT00208169
NCT00036348	NCT00181779
NCT00036348	NCT00484471
NCT00036348	NCT00545675
NCT00036348	NCT00261443
NCT00036348	NCT00592683
NCT00036101	NCT00194038
NCT00036101	NCT00845988
NCT00036101	NCT00277212
NCT00036101	NCT00223496
NCT00036101	NCT00224822
NCT00036101	NCT00545142
NCT00036101	NCT00305370
NCT00036101	NCT00363337
NCT00036101	NCT00198198
NCT00036101	NCT00208169
NCT00036101	NCT00181779
NCT00036101	NCT00484471
NCT00036101	NCT00545675
NCT00036101	NCT00261443
NCT00036101	NCT00592683
NCT00134459
NCT01446250
NCT01318694
NCT02753699
NCT01500772
NCT00309569
NCT00003680
NCT00002582
NCT00309478
NCT00003893
NCT00002542
NCT00003577
NCT00152191
NCT00002784
NCT00296010
NCT00002580
NCT00002579
NCT00003012
NCT00002696
NCT00301925
NCT00002755
NCT00002581
NCT00022516
NCT00152178
NCT01031030
NCT03115489
NCT01314209	NCT01886079
NCT03556917
NCT04901065
NCT01270490
NCT00372567
NCT05734105
NCT03673501
NCT04409223
NCT00471328
NCT00075218	NCT00793871
NCT03459560
NCT01057537
NCT01271985
NCT00501059	NCT03433586
NCT00501059	NCT00860925
NCT00501059	NCT02270242
NCT01245608
NCT00000500
NCT01313702
NCT01172444
NCT01016262
NCT00732927
NCT05754957
NCT03396380
NCT00423007
NCT00276419
NCT02711241
NCT00736957
NCT04283227
NCT06308653
NCT00517387
NCT00731198
NCT00014391
NCT00031473
NCT02504645
NCT01240694
NCT03427151
NCT04344860
NCT02426840
NCT01523496
NCT02305927
NCT01798680
NCT00685594
NCT04423107
NCT02718326
NCT00324987
NCT00041197	NCT00171977
NCT00041197	NCT00510354
NCT00041197	NCT01742299
NCT00751036
NCT00685828	NCT00171977
NCT00685828	NCT00510354
NCT00685828	NCT01742299
NCT00293124	NCT00171977
NCT00293124	NCT00510354
NCT00293124	NCT01742299
NCT00009906	NCT00171977
NCT00009906	NCT00510354
NCT00009906	NCT01742299
NCT00785785
NCT02847429
NCT02036255
NCT00680459	NCT02563041
NCT00680459	NCT02515201
NCT00680459	NCT01243710
NCT06333041
NCT01345669
NCT02131155
NCT03900429
NCT00094302
NCT00515554	NCT02526823
NCT00992030	NCT02526823
NCT00821691
NCT04716231
NCT01186744
NCT01309737
NCT01163253
NCT01519089
NCT01276639
NCT01815424
NCT00671086
NCT00756002
NCT01849874
NCT03563664
NCT03238092
NCT01747993	NCT02919436
NCT01747993	NCT04682366
NCT01568918
NCT00453908
NCT00596583
NCT00596492
NCT03285490	NCT05900258
NCT03285490	NCT06026358
NCT03285490	NCT05741294
NCT03285490	NCT05387525
NCT05279131	NCT05900258
NCT05279131	NCT06026358
NCT05279131	NCT05741294
NCT05279131	NCT05387525
NCT03285477	NCT05900258
NCT03285477	NCT06026358
NCT03285477	NCT05741294
NCT03285477	NCT05387525
NCT01989572
NCT01957631
NCT00221520
NCT00608322
NCT04414761	NCT05954962
NCT05972902
NCT01516723
NCT01510327	NCT01157455
NCT00426049
NCT05952206
NCT00005113
NCT00952289
NCT06051409
NCT04375683
NCT02036164
NCT02422563
NCT05179239
NCT04806945
NCT05367206
NCT00002536
NCT01566240
NCT01755845
NCT01999933
NCT01756170
NCT04864782
NCT03534713
NCT06288373
NCT02703961
NCT00003209
NCT02446652
NCT01405235
NCT00980954
NCT05446883
NCT00254930
NCT00404833
NCT01282073	NCT03170323
NCT00135967
NCT00352170
NCT04908345
NCT04563195
NCT02414165
NCT01616225	NCT03759301
NCT00505154
NCT00317967
NCT03682393
NCT01383460
NCT04228393
NCT05729373
NCT01432977
NCT02525796
NCT00092014
NCT00398931	NCT01350934
NCT00398931	NCT00729651
NCT00092040
NCT00398606	NCT01350934
NCT00398606	NCT00729651
NCT00377819	NCT03623633
NCT00377819	NCT01750086
NCT01631214
NCT00718861	NCT00927186
NCT00718861	NCT02176382
NCT00718861	NCT02753283
NCT00718861	NCT02499237
NCT00718861	NCT05655013
NCT00718861	NCT03158246
NCT00718861	NCT04719650
NCT01249261	NCT00790101
NCT01249261	NCT00632216
NCT01249261	NCT00130403
NCT01249261	NCT01709110
NCT01249261	NCT05630768
NCT01249261	NCT00549965
NCT01249261	NCT00549068
NCT01249261	NCT00402441
NCT01249261	NCT00453492
NCT00936897
NCT00092027	NCT01350934
NCT00092027	NCT00729651
NCT01552122
NCT03725202
NCT03458221
NCT01000779
NCT00006398
NCT02689037
NCT00177086
NCT00151567	NCT02369744
NCT00151567	NCT01167062
NCT00151567	NCT05977647
NCT01027611
NCT03098420
NCT00213200
NCT00140088	NCT01330134
NCT00140088	NCT05788393
NCT00140088	NCT03318952
NCT00140088	NCT04814433
NCT00140088	NCT05151510
NCT00140088	NCT02097017
NCT00140088	NCT06302257
NCT00140088	NCT03107754
NCT00140088	NCT03479320
NCT00140088	NCT02288364
NCT00140088	NCT00786916
NCT00140088	NCT00808054
NCT00140088	NCT01751347
NCT00140088	NCT00613834
NCT00140088	NCT02274974
NCT00140088	NCT03032458
NCT00140088	NCT01311102
NCT00140088	NCT05165303
NCT00140088	NCT04584749
NCT00140088	NCT04040309
NCT00140088	NCT02573987
NCT00140088	NCT01622296
NCT00140088	NCT03105193
NCT00140088	NCT00913003
NCT00140088	NCT01466491
NCT00140088	NCT02653651
NCT00140088	NCT02562144
NCT00140088	NCT00992108
NCT00140088	NCT06354816
NCT00140088	NCT05792111
NCT00140088	NCT03127137
NCT00140088	NCT01608360
NCT00140088	NCT02205502
NCT00140088	NCT01759459
NCT00140088	NCT02085239
NCT00140088	NCT04254081
NCT00140088	NCT00883103
NCT00140088	NCT00533468
NCT00140088	NCT06161714
NCT00140088	NCT03347721
NCT00140088	NCT02997215
NCT00140088	NCT02902770
NCT00140088	NCT03562481
NCT00140088	NCT04829799
NCT00140088	NCT01574807
NCT00140088	NCT01967017
NCT00140088	NCT05413902
NCT00140088	NCT03264586
NCT00140088	NCT01291979
NCT00140088	NCT00628355
NCT00140088	NCT04647084
NCT00140088	NCT02226159
NCT00140088	NCT05937282
NCT00140088	NCT01060774
NCT00140088	NCT03810235
NCT00140088	NCT02601651
NCT00140088	NCT01773044
NCT00140088	NCT03725228
NCT00140088	NCT02240628
NCT00140088	NCT01964586
NCT00140088	NCT05044429
NCT00140088	NCT05970354
NCT00140088	NCT02162680
NCT00140088	NCT01319682
NCT00140088	NCT03595449
NCT00140088	NCT01421641
NCT00140088	NCT01094015
NCT00140088	NCT02904915
NCT00140088	NCT00822133
NCT00140088	NCT01485939
NCT00140088	NCT02770690
NCT00140088	NCT03472469
NCT00140088	NCT05834023
NCT00140088	NCT02549105
NCT00140088	NCT03080363
NCT00140088	NCT01576770
NCT00140088	NCT01243112
NCT00140088	NCT05046639
NCT00140088	NCT02229578
NCT00140088	NCT02001259
NCT00140088	NCT01383200
NCT00140088	NCT04208516
NCT00140088	NCT03124082
NCT00140088	NCT01330459
NCT00140088	NCT01912755
NCT00140088	NCT03530488
NCT00140088	NCT00864682
NCT00140088	NCT03597776
NCT00140088	NCT00891163
NCT00140088	NCT05143489
NCT00140088	NCT01401049
NCT00140088	NCT01608373
NCT00140088	NCT03453723
NCT00140088	NCT03028012
NCT00140088	NCT01542125
NCT00140088	NCT00747669
NCT00140088	NCT03500211
NCT00140088	NCT04369950
NCT00140088	NCT00564785
NCT00140088	NCT02291094
NCT00140088	NCT02309879
NCT00140088	NCT04766684
NCT00140088	NCT04776369
NCT00140088	NCT02912195
NCT01077752
NCT00107835	NCT02240628
NCT00107835	NCT01576770
NCT00107835	NCT01383200
NCT00107835	NCT00891163
NCT00107835	NCT00747669
NCT00107835	NCT00564785
NCT00181012	NCT01330134
NCT00181012	NCT05788393
NCT00181012	NCT03318952
NCT00181012	NCT04814433
NCT00181012	NCT05151510
NCT00181012	NCT02097017
NCT00181012	NCT06302257
NCT00181012	NCT03107754
NCT00181012	NCT03479320
NCT00181012	NCT02288364
NCT00181012	NCT00786916
NCT00181012	NCT00808054
NCT00181012	NCT01751347
NCT00181012	NCT00613834
NCT00181012	NCT02274974
NCT00181012	NCT03032458
NCT00181012	NCT01311102
NCT00181012	NCT05165303
NCT00181012	NCT04584749
NCT00181012	NCT04040309
NCT00181012	NCT02573987
NCT00181012	NCT01622296
NCT00181012	NCT03105193
NCT00181012	NCT00913003
NCT00181012	NCT01466491
NCT00181012	NCT02653651
NCT00181012	NCT02562144
NCT00181012	NCT00992108
NCT00181012	NCT06354816
NCT00181012	NCT05792111
NCT00181012	NCT03127137
NCT00181012	NCT01608360
NCT00181012	NCT02205502
NCT00181012	NCT01759459
NCT00181012	NCT02085239
NCT00181012	NCT04254081
NCT00181012	NCT00883103
NCT00181012	NCT00533468
NCT00181012	NCT06161714
NCT00181012	NCT03347721
NCT00181012	NCT02997215
NCT00181012	NCT02902770
NCT00181012	NCT03562481
NCT00181012	NCT04829799
NCT00181012	NCT01574807
NCT00181012	NCT01967017
NCT00181012	NCT05413902
NCT00181012	NCT03264586
NCT00181012	NCT01291979
NCT00181012	NCT00628355
NCT00181012	NCT04647084
NCT00181012	NCT02226159
NCT00181012	NCT05937282
NCT00181012	NCT01060774
NCT00181012	NCT03810235
NCT00181012	NCT02601651
NCT00181012	NCT01773044
NCT00181012	NCT03725228
NCT00181012	NCT02240628
NCT00181012	NCT01964586
NCT00181012	NCT05044429
NCT00181012	NCT05970354
NCT00181012	NCT02162680
NCT00181012	NCT01319682
NCT00181012	NCT03595449
NCT00181012	NCT01421641
NCT00181012	NCT01094015
NCT00181012	NCT02904915
NCT00181012	NCT00822133
NCT00181012	NCT01485939
NCT00181012	NCT02770690
NCT00181012	NCT03472469
NCT00181012	NCT05834023
NCT00181012	NCT02549105
NCT00181012	NCT03080363
NCT00181012	NCT01576770
NCT00181012	NCT01243112
NCT00181012	NCT05046639
NCT00181012	NCT02229578
NCT00181012	NCT02001259
NCT00181012	NCT01383200
NCT00181012	NCT04208516
NCT00181012	NCT03124082
NCT00181012	NCT01330459
NCT00181012	NCT01912755
NCT00181012	NCT03530488
NCT00181012	NCT00864682
NCT00181012	NCT03597776
NCT00181012	NCT00891163
NCT00181012	NCT05143489
NCT00181012	NCT01401049
NCT00181012	NCT01608373
NCT00181012	NCT03453723
NCT00181012	NCT03028012
NCT00181012	NCT01542125
NCT00181012	NCT00747669
NCT00181012	NCT03500211
NCT00181012	NCT04369950
NCT00181012	NCT00564785
NCT00181012	NCT02291094
NCT00181012	NCT02309879
NCT00181012	NCT04766684
NCT00181012	NCT04776369
NCT00181012	NCT02912195
NCT01082744	NCT02036242
NCT02709590
NCT00110253	NCT02240628
NCT00110253	NCT01576770
NCT00110253	NCT01383200
NCT00110253	NCT00891163
NCT00110253	NCT00747669
NCT00110253	NCT00564785
NCT00146185	NCT01330134
NCT00146185	NCT05788393
NCT00146185	NCT03318952
NCT00146185	NCT04814433
NCT00146185	NCT05151510
NCT00146185	NCT02097017
NCT00146185	NCT06302257
NCT00146185	NCT03107754
NCT00146185	NCT03479320
NCT00146185	NCT02288364
NCT00146185	NCT00786916
NCT00146185	NCT00808054
NCT00146185	NCT01751347
NCT00146185	NCT00613834
NCT00146185	NCT02274974
NCT00146185	NCT03032458
NCT00146185	NCT01311102
NCT00146185	NCT05165303
NCT00146185	NCT04584749
NCT00146185	NCT04040309
NCT00146185	NCT02573987
NCT00146185	NCT01622296
NCT00146185	NCT03105193
NCT00146185	NCT00913003
NCT00146185	NCT01466491
NCT00146185	NCT02653651
NCT00146185	NCT02562144
NCT00146185	NCT00992108
NCT00146185	NCT06354816
NCT00146185	NCT05792111
NCT00146185	NCT03127137
NCT00146185	NCT01608360
NCT00146185	NCT02205502
NCT00146185	NCT01759459
NCT00146185	NCT02085239
NCT00146185	NCT04254081
NCT00146185	NCT00883103
NCT00146185	NCT00533468
NCT00146185	NCT06161714
NCT00146185	NCT03347721
NCT00146185	NCT02997215
NCT00146185	NCT02902770
NCT00146185	NCT03562481
NCT00146185	NCT04829799
NCT00146185	NCT01574807
NCT00146185	NCT01967017
NCT00146185	NCT05413902
NCT00146185	NCT03264586
NCT00146185	NCT01291979
NCT00146185	NCT00628355
NCT00146185	NCT04647084
NCT00146185	NCT02226159
NCT00146185	NCT05937282
NCT00146185	NCT01060774
NCT00146185	NCT03810235
NCT00146185	NCT02601651
NCT00146185	NCT01773044
NCT00146185	NCT03725228
NCT00146185	NCT02240628
NCT00146185	NCT01964586
NCT00146185	NCT05044429
NCT00146185	NCT05970354
NCT00146185	NCT02162680
NCT00146185	NCT01319682
NCT00146185	NCT03595449
NCT00146185	NCT01421641
NCT00146185	NCT01094015
NCT00146185	NCT02904915
NCT00146185	NCT00822133
NCT00146185	NCT01485939
NCT00146185	NCT02770690
NCT00146185	NCT03472469
NCT00146185	NCT05834023
NCT00146185	NCT02549105
NCT00146185	NCT03080363
NCT00146185	NCT01576770
NCT00146185	NCT01243112
NCT00146185	NCT05046639
NCT00146185	NCT02229578
NCT00146185	NCT02001259
NCT00146185	NCT01383200
NCT00146185	NCT04208516
NCT00146185	NCT03124082
NCT00146185	NCT01330459
NCT00146185	NCT01912755
NCT00146185	NCT03530488
NCT00146185	NCT00864682
NCT00146185	NCT03597776
NCT00146185	NCT00891163
NCT00146185	NCT05143489
NCT00146185	NCT01401049
NCT00146185	NCT01608373
NCT00146185	NCT03453723
NCT00146185	NCT03028012
NCT00146185	NCT01542125
NCT00146185	NCT00747669
NCT00146185	NCT03500211
NCT00146185	NCT04369950
NCT00146185	NCT00564785
NCT00146185	NCT02291094
NCT00146185	NCT02309879
NCT00146185	NCT04766684
NCT00146185	NCT04776369
NCT00146185	NCT02912195
NCT04429022
NCT00107822	NCT02240628
NCT00107822	NCT01576770
NCT00107822	NCT01383200
NCT00107822	NCT00891163
NCT00107822	NCT00747669
NCT00107822	NCT00564785
NCT00617097	NCT03032458
NCT00617097	NCT02902770
NCT00617097	NCT04829799
NCT00617097	NCT05413902
NCT00617097	NCT03472469
NCT00617097	NCT03028012
NCT02749162
NCT00110760	NCT02240628
NCT00110760	NCT01576770
NCT00110760	NCT01383200
NCT00110760	NCT00891163
NCT00110760	NCT00747669
NCT00110760	NCT00564785
NCT00125255	NCT02240628
NCT00125255	NCT01576770
NCT00125255	NCT01383200
NCT00125255	NCT00891163
NCT00125255	NCT00747669
NCT00125255	NCT00564785
NCT01967524
NCT00110773	NCT02240628
NCT00110773	NCT01576770
NCT00110773	NCT01383200
NCT00110773	NCT00891163
NCT00110773	NCT00747669
NCT00110773	NCT00564785
NCT00110747	NCT02240628
NCT00110747	NCT01576770
NCT00110747	NCT01383200
NCT00110747	NCT00891163
NCT00110747	NCT00747669
NCT00110747	NCT00564785
NCT02806713
NCT02519660
NCT02698995
NCT03151434
NCT00058357	NCT01330134
NCT00058357	NCT05788393
NCT00058357	NCT03318952
NCT00058357	NCT04814433
NCT00058357	NCT05151510
NCT00058357	NCT02097017
NCT00058357	NCT06302257
NCT00058357	NCT03107754
NCT00058357	NCT03479320
NCT00058357	NCT02288364
NCT00058357	NCT00786916
NCT00058357	NCT00808054
NCT00058357	NCT01751347
NCT00058357	NCT00613834
NCT00058357	NCT02274974
NCT00058357	NCT03032458
NCT00058357	NCT01311102
NCT00058357	NCT05165303
NCT00058357	NCT04584749
NCT00058357	NCT04040309
NCT00058357	NCT02573987
NCT00058357	NCT01622296
NCT00058357	NCT03105193
NCT00058357	NCT00913003
NCT00058357	NCT01466491
NCT00058357	NCT02653651
NCT00058357	NCT02562144
NCT00058357	NCT00992108
NCT00058357	NCT06354816
NCT00058357	NCT05792111
NCT00058357	NCT03127137
NCT00058357	NCT01608360
NCT00058357	NCT02205502
NCT00058357	NCT01759459
NCT00058357	NCT02085239
NCT00058357	NCT04254081
NCT00058357	NCT00883103
NCT00058357	NCT00533468
NCT00058357	NCT06161714
NCT00058357	NCT03347721
NCT00058357	NCT02997215
NCT00058357	NCT02902770
NCT00058357	NCT03562481
NCT00058357	NCT04829799
NCT00058357	NCT01574807
NCT00058357	NCT01967017
NCT00058357	NCT05413902
NCT00058357	NCT03264586
NCT00058357	NCT01291979
NCT00058357	NCT00628355
NCT00058357	NCT04647084
NCT00058357	NCT02226159
NCT00058357	NCT05937282
NCT00058357	NCT01060774
NCT00058357	NCT03810235
NCT00058357	NCT02601651
NCT00058357	NCT01773044
NCT00058357	NCT03725228
NCT00058357	NCT02240628
NCT00058357	NCT01964586
NCT00058357	NCT05044429
NCT00058357	NCT05970354
NCT00058357	NCT02162680
NCT00058357	NCT01319682
NCT00058357	NCT03595449
NCT00058357	NCT01421641
NCT00058357	NCT01094015
NCT00058357	NCT02904915
NCT00058357	NCT00822133
NCT00058357	NCT01485939
NCT00058357	NCT02770690
NCT00058357	NCT03472469
NCT00058357	NCT05834023
NCT00058357	NCT02549105
NCT00058357	NCT03080363
NCT00058357	NCT01576770
NCT00058357	NCT01243112
NCT00058357	NCT05046639
NCT00058357	NCT02229578
NCT00058357	NCT02001259
NCT00058357	NCT01383200
NCT00058357	NCT04208516
NCT00058357	NCT03124082
NCT00058357	NCT01330459
NCT00058357	NCT01912755
NCT00058357	NCT03530488
NCT00058357	NCT00864682
NCT00058357	NCT03597776
NCT00058357	NCT00891163
NCT00058357	NCT05143489
NCT00058357	NCT01401049
NCT00058357	NCT01608373
NCT00058357	NCT03453723
NCT00058357	NCT03028012
NCT00058357	NCT01542125
NCT00058357	NCT00747669
NCT00058357	NCT03500211
NCT00058357	NCT04369950
NCT00058357	NCT00564785
NCT00058357	NCT02291094
NCT00058357	NCT02309879
NCT00058357	NCT04766684
NCT00058357	NCT04776369
NCT00058357	NCT02912195
NCT02954484
NCT03636451
NCT06271174
NCT02801786
NCT01279551
NCT02857465
NCT03485625	NCT03472469
NCT03485625	NCT05413902
NCT04356352
NCT03011905
NCT01522534
NCT02185924
NCT00678379
NCT00004115
NCT00657423
NCT01038661
NCT05986331
NCT06320353
NCT00003702
NCT03701282
NCT01722487
NCT06073821
NCT02801578
NCT03868722
NCT02477696
NCT06136559
NCT06428019
NCT02264574
NCT03734016
NCT01611090
NCT05057494
NCT03336333
NCT03737981
NCT02970318
NCT01724346
NCT02863718
NCT02475681
NCT04008706
NCT01578707
NCT03836261
NCT06319456
NCT04666038
NCT02950051
NCT05023980
NCT04075292
NCT04608318
NCT05197192
NCT04178798
NCT04578613
NCT01973387
NCT02301156
NCT03462719
NCT04965493
NCT02757040
NCT01886872
NCT02426775
NCT03661996
NCT01410695
NCT00000574
NCT02507219
NCT00599937	NCT02200978
NCT00599937	NCT00180128
NCT00599937	NCT02020161
NCT00599937	NCT00504764
NCT00599937	NCT00408278
NCT05611931
NCT03555422
NCT04053634
NCT02155660
NCT02138916
NCT00254735
NCT05283954
NCT04668950
NCT05890586
NCT05894564
NCT00051545
NCT04345718
NCT00017927
NCT04601116	NCT05507398
NCT04705909
NCT05103644	NCT05507398
NCT00662831
NCT00765063
NCT00976209
NCT05485805
NCT05605158
NCT04659161
NCT04659174
NCT04738123
NCT05304767
NCT05919823
NCT04820309
NCT05145413
NCT05643170
NCT04137627
NCT00924989
NCT03838874	NCT04257682
NCT00098137
NCT02642861
NCT01151787
NCT01160770
NCT01968200
NCT00215800
NCT02508649
NCT00269685	NCT06217562
NCT00269685	NCT05886192
NCT00269685	NCT05193370
NCT00269685	NCT02454348
NCT05831449
NCT01612078	NCT02586623
NCT02383589
NCT00683930	NCT05303272
NCT02400346	NCT03149991
NCT00556140	NCT03148509
NCT00556140	NCT00892047
NCT00556140	NCT01305707
NCT00276978	NCT03148509
NCT00276978	NCT00892047
NCT00276978	NCT01305707
NCT00245973
NCT02845349	NCT04301492
NCT01281202
NCT02658760
NCT03475121
NCT02472145
NCT00272285
NCT00116831
NCT00005887
NCT02923921
NCT05493228
NCT04457297
NCT00001296
NCT01011699
NCT03452072
NCT03579160
NCT03137121
NCT02116530
NCT00939276
NCT00000151
NCT00282386
NCT00141193
NCT01949311	NCT05436535
NCT01949311	NCT06004986
NCT01949311	NCT06465732
NCT01949311	NCT05624112
NCT01949311	NCT04447417
NCT01949311	NCT04895423
NCT01949311	NCT05858619
NCT01949311	NCT05680298
NCT01949311	NCT05285839
NCT01949311	NCT04823130
NCT01949311	NCT04033367
NCT01949311	NCT05268107
NCT01949311	NCT03389893
NCT01949311	NCT04718870
NCT01949311	NCT06116526
NCT01949311	NCT03667014
NCT01949311	NCT05983068
NCT02612454	NCT05436535
NCT02612454	NCT06004986
NCT02612454	NCT06465732
NCT02612454	NCT05624112
NCT02612454	NCT04447417
NCT02612454	NCT04895423
NCT02612454	NCT05858619
NCT02612454	NCT05680298
NCT02612454	NCT05285839
NCT02612454	NCT04823130
NCT02612454	NCT04033367
NCT02612454	NCT05268107
NCT02612454	NCT03389893
NCT02612454	NCT04718870
NCT02612454	NCT06116526
NCT02612454	NCT03667014
NCT02612454	NCT05983068
NCT02755649	NCT05436535
NCT02755649	NCT06004986
NCT02755649	NCT06465732
NCT02755649	NCT05624112
NCT02755649	NCT04447417
NCT02755649	NCT04895423
NCT02755649	NCT05858619
NCT02755649	NCT05680298
NCT02755649	NCT05285839
NCT02755649	NCT04823130
NCT02755649	NCT04033367
NCT02755649	NCT05268107
NCT02755649	NCT03389893
NCT02755649	NCT04718870
NCT02755649	NCT06116526
NCT02755649	NCT03667014
NCT02755649	NCT05983068
NCT06461897
NCT03738397
NCT05601882
NCT02395133	NCT05436535
NCT02395133	NCT06004986
NCT02395133	NCT06465732
NCT02395133	NCT05624112
NCT02395133	NCT04447417
NCT02395133	NCT04895423
NCT02395133	NCT05858619
NCT02395133	NCT05680298
NCT02395133	NCT05285839
NCT02395133	NCT04823130
NCT02395133	NCT04033367
NCT02395133	NCT05268107
NCT02395133	NCT03389893
NCT02395133	NCT04718870
NCT02395133	NCT06116526
NCT02395133	NCT03667014
NCT02395133	NCT05983068
NCT02260986	NCT05436535
NCT02260986	NCT06004986
NCT02260986	NCT06465732
NCT02260986	NCT05624112
NCT02260986	NCT04447417
NCT02260986	NCT04895423
NCT02260986	NCT05858619
NCT02260986	NCT05680298
NCT02260986	NCT05285839
NCT02260986	NCT04823130
NCT02260986	NCT04033367
NCT02260986	NCT05268107
NCT02260986	NCT03389893
NCT02260986	NCT04718870
NCT02260986	NCT06116526
NCT02260986	NCT03667014
NCT02260986	NCT05983068
NCT04345367
NCT00514371
NCT00546780
NCT02685748
NCT05122455
NCT02489500
NCT01998503
NCT06022939
NCT04512235
NCT05776940
NCT04504825
NCT01078454
NCT01659658
NCT06473493
NCT01625897	NCT05741502
NCT00641745
NCT02453893
NCT01617200
NCT01810783
NCT00156065
NCT03345979
NCT00212836
NCT00145496
NCT00036361	NCT00224822
NCT00036361	NCT00423878
NCT00036361	NCT03568500
NCT00036361	NCT01913327
NCT00036361	NCT00325689
NCT00036361	NCT00330863
NCT00036361	NCT00208169
NCT00036361	NCT00520650
NCT00036361	NCT00177008
NCT00036361	NCT00545467
NCT00036361	NCT00304655
NCT01104766	NCT05741502
NCT01393613
NCT02194933
NCT00078039	NCT01279213
NCT00078039	NCT01010776
NCT00078039	NCT01724359
NCT00078039	NCT00784238
NCT00078039	NCT00761579
NCT00078039	NCT01193166
NCT00078039	NCT01284959
NCT00078039	NCT01577160
NCT00078039	NCT02433717
NCT00078039	NCT01399450
NCT00078039	NCT00535132
NCT00078039	NCT00827840
NCT00078039	NCT01670071
NCT00078039	NCT02146547
NCT00078039	NCT02075528
NCT00078039	NCT00330863
NCT00078039	NCT00937261
NCT00078039	NCT02307396
NCT00078039	NCT01387542
NCT00078039	NCT01577186
NCT00078039	NCT00934635
NCT00078039	NCT00761189
NCT00078039	NCT01362439
NCT00078039	NCT00524043
NCT00078039	NCT00761605
NCT00078039	NCT01157351
NCT00078039	NCT00915512
NCT00078039	NCT00757705
NCT00078039	NCT00535145
NCT00078039	NCT05741502
NCT00151424
NCT00156091
NCT00156104
NCT01625000	NCT05741502
NCT01617187
NCT00150176	NCT01968161
NCT00150176	NCT01549041
NCT00086320	NCT01279213
NCT00086320	NCT01010776
NCT00086320	NCT01724359
NCT00086320	NCT00784238
NCT00086320	NCT00761579
NCT00086320	NCT01193166
NCT00086320	NCT01284959
NCT00086320	NCT01577160
NCT00086320	NCT02433717
NCT00086320	NCT01399450
NCT00086320	NCT00535132
NCT00086320	NCT00827840
NCT00086320	NCT01670071
NCT00086320	NCT02146547
NCT00086320	NCT02075528
NCT00086320	NCT00330863
NCT00086320	NCT00937261
NCT00086320	NCT02307396
NCT00086320	NCT01387542
NCT00086320	NCT01577186
NCT00086320	NCT00934635
NCT00086320	NCT00761189
NCT00086320	NCT01362439
NCT00086320	NCT00524043
NCT00086320	NCT00761605
NCT00086320	NCT01157351
NCT00086320	NCT00915512
NCT00086320	NCT00757705
NCT00086320	NCT00535145
NCT00086320	NCT05741502
NCT00790192	NCT02282085
NCT00790192	NCT05741502
NCT01516424
NCT00159770	NCT02307396
NCT00159770	NCT00330863
NCT00085748	NCT01279213
NCT00085748	NCT01010776
NCT00085748	NCT01724359
NCT00085748	NCT00784238
NCT00085748	NCT00761579
NCT00085748	NCT01193166
NCT00085748	NCT01284959
NCT00085748	NCT01577160
NCT00085748	NCT02433717
NCT00085748	NCT01399450
NCT00085748	NCT00535132
NCT00085748	NCT00827840
NCT00085748	NCT01670071
NCT00085748	NCT02146547
NCT00085748	NCT02075528
NCT00085748	NCT00330863
NCT00085748	NCT00937261
NCT00085748	NCT02307396
NCT00085748	NCT01387542
NCT00085748	NCT01577186
NCT00085748	NCT00934635
NCT00085748	NCT00761189
NCT00085748	NCT01362439
NCT00085748	NCT00524043
NCT00085748	NCT00761605
NCT00085748	NCT01157351
NCT00085748	NCT00915512
NCT00085748	NCT00757705
NCT00085748	NCT00535145
NCT00085748	NCT05741502
NCT02469155
NCT03121586
NCT00265343
NCT01397786
NCT01626872	NCT05741502
NCT00615433	NCT02282085
NCT00615433	NCT03304457
NCT00615433	NCT05741502
NCT00212784
NCT00227305
NCT01979679	NCT05011669
NCT01979679	NCT02282085
NCT01979679	NCT03304457
NCT01979679	NCT02199743
NCT01979679	NCT05351736
NCT01979679	NCT05741502
NCT01979679	NCT03393026
NCT01979679	NCT05213143
NCT01979679	NCT01569659
NCT01626456	NCT02634320
NCT01626456	NCT05662306
NCT01451164
NCT03874494
NCT00711269	NCT02282085
NCT00711269	NCT05741502
NCT01190254	NCT01968161
NCT01190254	NCT01549041
NCT01614912
NCT01614899
NCT00034775	NCT00369239
NCT00034775	NCT00108368
NCT00857818
NCT00882518
NCT00650793	NCT01279213
NCT00650793	NCT01010776
NCT00650793	NCT01724359
NCT00650793	NCT00784238
NCT00650793	NCT00761579
NCT00650793	NCT01193166
NCT00650793	NCT01284959
NCT00650793	NCT01577160
NCT00650793	NCT02433717
NCT00650793	NCT01399450
NCT00650793	NCT00535132
NCT00650793	NCT00827840
NCT00650793	NCT01670071
NCT00650793	NCT02146547
NCT00650793	NCT02075528
NCT00650793	NCT00330863
NCT00650793	NCT00937261
NCT00650793	NCT02307396
NCT00650793	NCT01387542
NCT00650793	NCT01577186
NCT00650793	NCT00934635
NCT00650793	NCT00761189
NCT00650793	NCT01362439
NCT00650793	NCT00524043
NCT00650793	NCT00761605
NCT00650793	NCT01157351
NCT00650793	NCT00915512
NCT00650793	NCT00757705
NCT00650793	NCT00535145
NCT00650793	NCT05741502
NCT00174265
NCT00254202	NCT01207414
NCT00254202	NCT01929889
NCT01098110	NCT01968161
NCT01098110	NCT01549041
NCT00640562
NCT00161018
NCT05325645
NCT00156117
NCT00210548	NCT01860781
NCT00210548	NCT01685931
NCT00210548	NCT01527305
NCT00210548	NCT01157351
NCT00210548	NCT03713658
NCT00210548	NCT01451736
NCT00210548	NCT03080194
NCT00210548	NCT01136772
NCT00210548	NCT02146547
NCT00210548	NCT01947803
NCT00210548	NCT01193166
NCT00210548	NCT04940039
NCT00210548	NCT01682161
NCT00210548	NCT00946985
NCT00334126	NCT01193166
NCT00334126	NCT00330863
NCT00334126	NCT02307396
NCT00334126	NCT01157351
NCT00334126	NCT05741502
NCT01668797
NCT00237874	NCT01161277
NCT01435928	NCT05011669
NCT01435928	NCT02282085
NCT01435928	NCT03304457
NCT01435928	NCT02199743
NCT01435928	NCT05351736
NCT01435928	NCT05741502
NCT01435928	NCT03393026
NCT01435928	NCT05213143
NCT01435928	NCT01569659
NCT00723606
NCT00604279	NCT01193166
NCT00604279	NCT01451736
NCT00604279	NCT03713658
NCT00604279	NCT04940039
NCT00604279	NCT01157351
NCT00604279	NCT00946985
NCT00236457	NCT00369239
NCT00236457	NCT00108368
NCT01810380
NCT00083668	NCT01279213
NCT00083668	NCT01010776
NCT00083668	NCT01724359
NCT00083668	NCT00784238
NCT00083668	NCT00761579
NCT00083668	NCT01193166
NCT00083668	NCT01284959
NCT00083668	NCT01577160
NCT00083668	NCT02433717
NCT00083668	NCT01399450
NCT00083668	NCT00535132
NCT00083668	NCT00827840
NCT00083668	NCT01670071
NCT00083668	NCT02146547
NCT00083668	NCT02075528
NCT00083668	NCT00330863
NCT00083668	NCT00937261
NCT00083668	NCT02307396
NCT00083668	NCT01387542
NCT00083668	NCT01577186
NCT00083668	NCT00934635
NCT00083668	NCT00761189
NCT00083668	NCT01362439
NCT00083668	NCT00524043
NCT00083668	NCT00761605
NCT00083668	NCT01157351
NCT00083668	NCT00915512
NCT00083668	NCT00757705
NCT00083668	NCT00535145
NCT00083668	NCT05741502
NCT02435836	NCT00167817
NCT02435836	NCT00224822
NCT02435836	NCT02305823
NCT02435836	NCT02526030
NCT02435836	NCT00423878
NCT02435836	NCT02282085
NCT02435836	NCT00232687
NCT02435836	NCT01164059
NCT02435836	NCT00352339
NCT02435836	NCT00351936
NCT02435836	NCT00328367
NCT02435836	NCT01193166
NCT02435836	NCT03289026
NCT02435836	NCT02237417
NCT02435836	NCT00299702
NCT02435836	NCT03568500
NCT02435836	NCT01913327
NCT02435836	NCT00325689
NCT02435836	NCT02360319
NCT02435836	NCT04446234
NCT02435836	NCT03883204
NCT02435836	NCT00103571
NCT02435836	NCT00088049
NCT02435836	NCT01592201
NCT02435836	NCT02146547
NCT02435836	NCT03839251
NCT02435836	NCT01714011
NCT02435836	NCT02534363
NCT02435836	NCT02040883
NCT02435836	NCT00304616
NCT02435836	NCT00330863
NCT02435836	NCT01161277
NCT02435836	NCT00044655
NCT02435836	NCT01052389
NCT02435836	NCT00395915
NCT02435836	NCT00320671
NCT02435836	NCT02339844
NCT02435836	NCT02697045
NCT02435836	NCT00634348
NCT02435836	NCT00300846
NCT02435836	NCT00208169
NCT02435836	NCT00508157
NCT02435836	NCT00520650
NCT02435836	NCT03090503
NCT02435836	NCT00392197
NCT02435836	NCT02532491
NCT02435836	NCT01157351
NCT02435836	NCT01446328
NCT02435836	NCT00712270
NCT02435836	NCT00329810
NCT02435836	NCT00177008
NCT02435836	NCT00545467
NCT02435836	NCT01047215
NCT02435836	NCT03376763
NCT02435836	NCT00802100
NCT02435836	NCT05741502
NCT02435836	NCT00080327
NCT02435836	NCT06236451
NCT02435836	NCT00304655
NCT00320489
NCT00789698	NCT02282085
NCT00789698	NCT05741502
NCT00212771
NCT02758067
NCT00249223	NCT00369239
NCT00249223	NCT00108368
NCT00073320	NCT01860781
NCT00073320	NCT01685931
NCT00073320	NCT01527305
NCT00073320	NCT01157351
NCT00073320	NCT03713658
NCT00073320	NCT01451736
NCT00073320	NCT03080194
NCT00073320	NCT01136772
NCT00073320	NCT02146547
NCT00073320	NCT01947803
NCT00073320	NCT01193166
NCT00073320	NCT04940039
NCT00073320	NCT01682161
NCT00073320	NCT00946985
NCT00101634	NCT01860781
NCT00101634	NCT01685931
NCT00101634	NCT01527305
NCT00101634	NCT01157351
NCT00101634	NCT03713658
NCT00101634	NCT01451736
NCT00101634	NCT03080194
NCT00101634	NCT01136772
NCT00101634	NCT02146547
NCT00101634	NCT01947803
NCT00101634	NCT01193166
NCT00101634	NCT04940039
NCT00101634	NCT01682161
NCT00101634	NCT00946985
NCT04959032	NCT06174116
NCT02970292
NCT01469039	NCT02634320
NCT01469039	NCT05662306
NCT00119756	NCT01860781
NCT00119756	NCT01685931
NCT00119756	NCT01527305
NCT00119756	NCT01157351
NCT00119756	NCT03713658
NCT00119756	NCT01451736
NCT00119756	NCT03080194
NCT00119756	NCT01136772
NCT00119756	NCT02146547
NCT00119756	NCT01947803
NCT00119756	NCT01193166
NCT00119756	NCT04940039
NCT00119756	NCT01682161
NCT00119756	NCT00946985
NCT00283179	NCT01913327
NCT00283179	NCT03568500
NCT00283179	NCT00423878
NCT00283179	NCT00325689
NCT00283179	NCT00330863
NCT00645307	NCT01279213
NCT00645307	NCT01010776
NCT00645307	NCT01724359
NCT00645307	NCT00784238
NCT00645307	NCT00761579
NCT00645307	NCT01193166
NCT00645307	NCT01284959
NCT00645307	NCT01577160
NCT00645307	NCT02433717
NCT00645307	NCT01399450
NCT00645307	NCT00535132
NCT00645307	NCT00827840
NCT00645307	NCT01670071
NCT00645307	NCT02146547
NCT00645307	NCT02075528
NCT00645307	NCT00330863
NCT00645307	NCT00937261
NCT00645307	NCT02307396
NCT00645307	NCT01387542
NCT00645307	NCT01577186
NCT00645307	NCT00934635
NCT00645307	NCT00761189
NCT00645307	NCT01362439
NCT00645307	NCT00524043
NCT00645307	NCT00761605
NCT00645307	NCT01157351
NCT00645307	NCT00915512
NCT00645307	NCT00757705
NCT00645307	NCT00535145
NCT00645307	NCT05741502
NCT01142596	NCT01968161
NCT01142596	NCT01549041
NCT01456897
NCT02054702
NCT03238326
NCT00704509
NCT01190267	NCT01968161
NCT01190267	NCT01549041
NCT01244828	NCT01968161
NCT01244828	NCT01549041
NCT00712686	NCT02282085
NCT00712686	NCT00088049
NCT00712686	NCT00304616
NCT00712686	NCT02040883
NCT00712686	NCT03568500
NCT00712686	NCT00103571
NCT00712686	NCT01052389
NCT00712686	NCT01157351
NCT00712686	NCT01446328
NCT00712686	NCT01164059
NCT00712686	NCT01193166
NCT00712686	NCT01592201
NCT00712686	NCT00508157
NCT00712686	NCT00802100
NCT00712686	NCT00423878
NCT00712686	NCT00330863
NCT00712686	NCT00044655
NCT00712686	NCT05741502
NCT04531982
NCT00549718	NCT05011669
NCT00549718	NCT02282085
NCT00549718	NCT03304457
NCT00549718	NCT02199743
NCT00549718	NCT05351736
NCT00549718	NCT05741502
NCT00549718	NCT03393026
NCT00549718	NCT05213143
NCT00549718	NCT01569659
NCT01396421
NCT00216281
NCT00111189	NCT01860781
NCT00111189	NCT01685931
NCT00111189	NCT01527305
NCT00111189	NCT01157351
NCT00111189	NCT03713658
NCT00111189	NCT01451736
NCT00111189	NCT03080194
NCT00111189	NCT01136772
NCT00111189	NCT02146547
NCT00111189	NCT01947803
NCT00111189	NCT01193166
NCT00111189	NCT04940039
NCT00111189	NCT01682161
NCT00111189	NCT00946985
NCT05326347
NCT00396214
NCT00210717	NCT01860781
NCT00210717	NCT01685931
NCT00210717	NCT01527305
NCT00210717	NCT01157351
NCT00210717	NCT03713658
NCT00210717	NCT01451736
NCT00210717	NCT03080194
NCT00210717	NCT01136772
NCT00210717	NCT02146547
NCT00210717	NCT01947803
NCT00210717	NCT01193166
NCT00210717	NCT04940039
NCT00210717	NCT01682161
NCT00210717	NCT00946985
NCT00077714	NCT01279213
NCT00077714	NCT01010776
NCT00077714	NCT01724359
NCT00077714	NCT00784238
NCT00077714	NCT00761579
NCT00077714	NCT01193166
NCT00077714	NCT01284959
NCT00077714	NCT01577160
NCT00077714	NCT02433717
NCT00077714	NCT01399450
NCT00077714	NCT00535132
NCT00077714	NCT00827840
NCT00077714	NCT01670071
NCT00077714	NCT02146547
NCT00077714	NCT02075528
NCT00077714	NCT00330863
NCT00077714	NCT00937261
NCT00077714	NCT02307396
NCT00077714	NCT01387542
NCT00077714	NCT01577186
NCT00077714	NCT00934635
NCT00077714	NCT00761189
NCT00077714	NCT01362439
NCT00077714	NCT00524043
NCT00077714	NCT00761605
NCT00077714	NCT01157351
NCT00077714	NCT00915512
NCT00077714	NCT00757705
NCT00077714	NCT00535145
NCT00077714	NCT05741502
NCT00589914	NCT01193166
NCT00589914	NCT01451736
NCT00589914	NCT03713658
NCT00589914	NCT04940039
NCT00589914	NCT01157351
NCT00589914	NCT00946985
NCT00253136	NCT00369239
NCT00253136	NCT00108368
NCT01143090	NCT02199743
NCT00366704
NCT03198078
NCT00590577	NCT01860781
NCT00590577	NCT01685931
NCT00590577	NCT01527305
NCT00590577	NCT01157351
NCT00590577	NCT03713658
NCT00590577	NCT01451736
NCT00590577	NCT03080194
NCT00590577	NCT01136772
NCT00590577	NCT02146547
NCT00590577	NCT01947803
NCT00590577	NCT01193166
NCT00590577	NCT04940039
NCT00590577	NCT01682161
NCT00590577	NCT00946985
NCT00210769	NCT01279213
NCT00210769	NCT01010776
NCT00210769	NCT01724359
NCT00210769	NCT00784238
NCT00210769	NCT00761579
NCT00210769	NCT01193166
NCT00210769	NCT01284959
NCT00210769	NCT01577160
NCT00210769	NCT02433717
NCT00210769	NCT01399450
NCT00210769	NCT00535132
NCT00210769	NCT00827840
NCT00210769	NCT01670071
NCT00210769	NCT02146547
NCT00210769	NCT02075528
NCT00210769	NCT00330863
NCT00210769	NCT00937261
NCT00210769	NCT02307396
NCT00210769	NCT01387542
NCT00210769	NCT01577186
NCT00210769	NCT00934635
NCT00210769	NCT00761189
NCT00210769	NCT01362439
NCT00210769	NCT00524043
NCT00210769	NCT00761605
NCT00210769	NCT01157351
NCT00210769	NCT00915512
NCT00210769	NCT00757705
NCT00210769	NCT00535145
NCT00210769	NCT05741502
NCT00658645
NCT01895452	NCT02634320
NCT01895452	NCT05662306
NCT02013622
NCT00668837	NCT01279213
NCT00668837	NCT01010776
NCT00668837	NCT01724359
NCT00668837	NCT00784238
NCT00668837	NCT00761579
NCT00668837	NCT01193166
NCT00668837	NCT01284959
NCT00668837	NCT01577160
NCT00668837	NCT02433717
NCT00668837	NCT01399450
NCT00668837	NCT00535132
NCT00668837	NCT00827840
NCT00668837	NCT01670071
NCT00668837	NCT02146547
NCT00668837	NCT02075528
NCT00668837	NCT00330863
NCT00668837	NCT00937261
NCT00668837	NCT02307396
NCT00668837	NCT01387542
NCT00668837	NCT01577186
NCT00668837	NCT00934635
NCT00668837	NCT00761189
NCT00668837	NCT01362439
NCT00668837	NCT00524043
NCT00668837	NCT00761605
NCT00668837	NCT01157351
NCT00668837	NCT00915512
NCT00668837	NCT00757705
NCT00668837	NCT00535145
NCT00668837	NCT05741502
NCT00752427	NCT01279213
NCT00752427	NCT01010776
NCT00752427	NCT01724359
NCT00752427	NCT00784238
NCT00752427	NCT00761579
NCT00752427	NCT01193166
NCT00752427	NCT01284959
NCT00752427	NCT01577160
NCT00752427	NCT02433717
NCT00752427	NCT01399450
NCT00752427	NCT00535132
NCT00752427	NCT00827840
NCT00752427	NCT01670071
NCT00752427	NCT02146547
NCT00752427	NCT02075528
NCT00752427	NCT00330863
NCT00752427	NCT00937261
NCT00752427	NCT02307396
NCT00752427	NCT01387542
NCT00752427	NCT01577186
