## Supplemental Table 1 for "Meta-Research: Assessing the Alignment of Biomedical Research and Clinical Translation" (part 2 of 2)

p_i	p_i+1
NCT00752427	NCT00934635
NCT00752427	NCT00761189
NCT00752427	NCT01362439
NCT00752427	NCT00524043
NCT00752427	NCT00761605
NCT00752427	NCT01157351
NCT00752427	NCT00915512
NCT00752427	NCT00757705
NCT00752427	NCT00535145
NCT00752427	NCT05741502
NCT02282761	NCT06174116
NCT00380224
NCT01143077	NCT02199743
NCT05301842
NCT01108705
NCT04053985	NCT04127396
NCT04053985	NCT04297254
NCT04053985	NCT06311929
NCT05250843
NCT06201065
NCT00908752
NCT04194775
NCT03713593
NCT05910970
NCT04053972	NCT04127396
NCT04053972	NCT04297254
NCT04053972	NCT06311929
NCT05608200
NCT03791918	NCT04127396
NCT03791918	NCT04297254
NCT03791918	NCT06311929
NCT05056337
NCT03905967	NCT04127396
NCT03905967	NCT04297254
NCT03905967	NCT06311929
NCT04246177
NCT04523493
NCT03744247	NCT04127396
NCT03744247	NCT04297254
NCT03744247	NCT06311929
NCT04044651
NCT06089382
NCT05738616
NCT04909866
NCT06371157
NCT04218123
NCT01536314
NCT00051636
NCT00103740
NCT01661790
NCT02938299
NCT03697811
NCT03417037
NCT06405204
NCT04380519
NCT05187793
NCT04330638
NCT04452474
NCT03574324
NCT03015727
NCT03604965
NCT01444651
NCT00242710
NCT04252287
NCT05776043
NCT03036124
NCT04860011
NCT03057951	NCT05600387
NCT03057951	NCT05584319
NCT03057951	NCT05129722
NCT03057951	NCT03030222
NCT06024746
NCT03057977	NCT05600387
NCT03057977	NCT05584319
NCT03057977	NCT05129722
NCT03057977	NCT03030222
NCT05676684
NCT01145976
NCT00412217
NCT00004227	NCT01553032
NCT00003809	NCT01553032
NCT00496652
NCT00265941	NCT01553032
NCT00382031
NCT00956007	NCT01553032
NCT00820248
NCT01345084
NCT03769506
NCT00868452
NCT03249376
NCT06462612
NCT00145509	NCT01460290
NCT02600507
NCT00309686	NCT00592358
NCT00868699	NCT03902613
NCT00868699	NCT01932541
NCT06372964
NCT01349907	NCT01460290
NCT06462586
NCT00145470	NCT01460290
NCT01244815	NCT01460290
NCT02600494
NCT00036582	NCT02562287
NCT00868959	NCT03902613
NCT00868959	NCT01932541
NCT01986101
NCT01284517	NCT03902613
NCT01284517	NCT01932541
NCT00299715	NCT00592358
NCT00150423	NCT00159731
NCT00150423	NCT00156078
NCT00150423	NCT04846673
NCT00150423	NCT00385671
NCT00150423	NCT00159679
NCT00150423	NCT00629681
NCT00150423	NCT00573261
NCT00150423	NCT04246619
NCT00141219
NCT00141401	NCT00159731
NCT00141401	NCT00156078
NCT00141401	NCT04846673
NCT00141401	NCT00385671
NCT00141401	NCT00159679
NCT00141401	NCT00629681
NCT00141401	NCT00573261
NCT00141401	NCT04246619
NCT00425217	NCT05514015
NCT05696613
NCT00748644
NCT00104299
NCT04088396
NCT03764618
NCT04138927
NCT05535933
NCT01557478
NCT02332928
NCT04983589
NCT03857542
NCT05578001
NCT03804268
NCT04657172
NCT06451666
NCT05646719
NCT00085735
NCT05382338
NCT04061252
NCT00073580
NCT00043940
NCT06139926
NCT05669079
NCT05907499
NCT00298974
NCT00240786	NCT05556356
NCT00240786	NCT02839876
NCT00240786	NCT03781544
NCT00240786	NCT01699815
NCT00240786	NCT00324038
NCT00240786	NCT01063842
NCT00240786	NCT03540030
NCT00240786	NCT01728246
NCT00240786	NCT00635349
NCT01420666
NCT00000425	NCT05556356
NCT00000425	NCT02839876
NCT00000425	NCT03781544
NCT00000425	NCT01699815
NCT00000425	NCT00324038
NCT00000425	NCT01063842
NCT00000425	NCT03540030
NCT00000425	NCT01728246
NCT00000425	NCT00635349
NCT05881382
NCT01142726	NCT02557100
NCT01142726	NCT01758198
NCT01142726	NCT03737708
NCT01142726	NCT03492658
NCT00361335
NCT00234936	NCT02451748
NCT00234936	NCT00291915
NCT00234936	NCT00233558
NCT00234936	NCT03505008
NCT00234936	NCT03737708
NCT00234936	NCT01185288
NCT00234936	NCT05626348
NCT00234936	NCT00808509
NCT00234936	NCT02374021
NCT00234936	NCT02557100
NCT00234936	NCT01500278
NCT00234936	NCT01283971
NCT00234936	NCT01162421
NCT00234936	NCT02187055
NCT00234936	NCT02878161
NCT00234936	NCT00420927
NCT00409838	NCT02557100
NCT00409838	NCT01758198
NCT00409838	NCT03737708
NCT00409838	NCT03492658
NCT06231745
NCT00535782	NCT01661140
NCT00535782	NCT03737708
NCT00535782	NCT01120366
NCT00535782	NCT01163747
NCT00535782	NCT01878318
NCT00535782	NCT04157010
NCT00535782	NCT01283971
NCT00535782	NCT01399697
NCT00235859	NCT02451748
NCT00235859	NCT00291915
NCT00235859	NCT00233558
NCT00235859	NCT03505008
NCT00235859	NCT03737708
NCT00235859	NCT01185288
NCT00235859	NCT05626348
NCT00235859	NCT00808509
NCT00235859	NCT02374021
NCT00235859	NCT02557100
NCT00235859	NCT01500278
NCT00235859	NCT01283971
NCT00235859	NCT01162421
NCT00235859	NCT02187055
NCT00235859	NCT02878161
NCT00235859	NCT00420927
NCT00095147
NCT00727987
NCT00195663	NCT02451748
NCT00195663	NCT00291915
NCT00195663	NCT00233558
NCT00195663	NCT03505008
NCT00195663	NCT03737708
NCT00195663	NCT01185288
NCT00195663	NCT05626348
NCT00195663	NCT00808509
NCT00195663	NCT02374021
NCT00195663	NCT02557100
NCT00195663	NCT01500278
NCT00195663	NCT01283971
NCT00195663	NCT01162421
NCT00195663	NCT02187055
NCT00195663	NCT02878161
NCT00195663	NCT00420927
NCT00502996	NCT00504777
NCT00502996	NCT00462345
NCT00502996	NCT00576433
NCT00502996	NCT00502853
NCT00502996	NCT00424502
NCT00502996	NCT01382940
NCT00502996	NCT00934648
NCT00502996	NCT01000610
NCT00502996	NCT01117129
NCT00122382	NCT01758198
NCT00122382	NCT03737708
NCT00122382	NCT02557100
NCT00122382	NCT03492658
NCT02293902	NCT03449758
NCT00993317	NCT02451748
NCT00993317	NCT01500278
NCT00036153	NCT01746680
NCT00036153	NCT03737708
NCT00767325	NCT02557100
NCT00767325	NCT01758198
NCT00767325	NCT03737708
NCT00767325	NCT03492658
NCT00810199	NCT01163747
NCT00810199	NCT04157010
NCT00810199	NCT01283971
NCT00810199	NCT01661140
NCT00810199	NCT01878318
NCT00810199	NCT03737708
NCT00810199	NCT01120366
NCT00810199	NCT01399697
NCT00106522	NCT01661140
NCT00106522	NCT03737708
NCT00106522	NCT01120366
NCT00106522	NCT01163747
NCT00106522	NCT01878318
NCT00106522	NCT04157010
NCT00106522	NCT01283971
NCT00106522	NCT01399697
NCT00299130	NCT01382940
NCT00299130	NCT01000610
NCT03172325
NCT00578305	NCT01382940
NCT00578305	NCT01000610
NCT00234845	NCT02451748
NCT00234845	NCT00291915
NCT00234845	NCT00233558
NCT00234845	NCT03505008
NCT00234845	NCT03737708
NCT00234845	NCT01185288
NCT00234845	NCT05626348
NCT00234845	NCT00808509
NCT00234845	NCT02374021
NCT00234845	NCT02557100
NCT00234845	NCT01500278
NCT00234845	NCT01283971
NCT00234845	NCT01162421
NCT00234845	NCT02187055
NCT00234845	NCT02878161
NCT00234845	NCT00420927
NCT00048568	NCT01758198
NCT00048568	NCT03737708
NCT00048568	NCT02557100
NCT00048568	NCT03492658
NCT00476996
NCT00106535	NCT01661140
NCT00106535	NCT03737708
NCT00106535	NCT01120366
NCT00106535	NCT01163747
NCT00106535	NCT01878318
NCT00106535	NCT04157010
NCT00106535	NCT01283971
NCT00106535	NCT01399697
NCT00266227	NCT00504777
NCT00266227	NCT00462345
NCT00266227	NCT00576433
NCT00266227	NCT00502853
NCT00266227	NCT00424502
NCT00266227	NCT01382940
NCT00266227	NCT00934648
NCT00266227	NCT01000610
NCT00266227	NCT01117129
NCT01248780
NCT00109408	NCT01661140
NCT00109408	NCT03737708
NCT00109408	NCT01120366
NCT00109408	NCT01163747
NCT00109408	NCT01878318
NCT00109408	NCT04157010
NCT00109408	NCT01283971
NCT00109408	NCT01399697
NCT00406419
NCT00973479
NCT01061736	NCT03449758
NCT00754572	NCT01163747
NCT00754572	NCT04157010
NCT00754572	NCT01283971
NCT00754572	NCT01661140
NCT00754572	NCT01878318
NCT00754572	NCT03737708
NCT00754572	NCT01120366
NCT00754572	NCT01399697
NCT00264550
NCT02097745	NCT00504777
NCT02097745	NCT00462345
NCT02097745	NCT00576433
NCT02097745	NCT00502853
NCT02097745	NCT00424502
NCT02097745	NCT01382940
NCT02097745	NCT00934648
NCT02097745	NCT01000610
NCT02097745	NCT01117129
NCT00485589
NCT00547521	NCT02557100
NCT00547521	NCT01758198
NCT00547521	NCT03737708
NCT00547521	NCT03492658
NCT02006706	NCT01382940
NCT02006706	NCT01000610
NCT01764997
NCT00264537
NCT00851318	NCT02451748
NCT00851318	NCT01500278
NCT05594680
NCT00468546	NCT00504777
NCT00468546	NCT00462345
NCT00468546	NCT00576433
NCT00468546	NCT00502853
NCT00468546	NCT00424502
NCT00468546	NCT01382940
NCT00468546	NCT00934648
NCT00468546	NCT01000610
NCT00468546	NCT01117129
NCT00299104	NCT01382940
NCT00299104	NCT01000610
NCT00673920
NCT01030120
NCT05523323
NCT04199104
NCT00232115
NCT00129805
NCT00529633
NCT04186403
NCT00276016
NCT01306721
NCT03917719
NCT03703882
NCT00411164
NCT00361504
NCT00407121
NCT00252967
NCT03958344
NCT00276172	NCT00744679
NCT00276172	NCT02769689
NCT00276172	NCT00536120
NCT00276172	NCT05177718
NCT00276172	NCT02775110
NCT00276172	NCT02241785
NCT00276172	NCT03516526
NCT00276172	NCT03046251
NCT04222114
NCT03050827
NCT02052440
NCT05429268
NCT01122472
NCT03016000
NCT00141388	NCT00288639
NCT00141245	NCT00288639
NCT00141336	NCT00288639
NCT00150293	NCT00288639
NCT02318706
NCT03901352
NCT00291148
NCT05324059
NCT00141375	NCT01352741
NCT00141375	NCT02417935
NCT00141375	NCT01364298
NCT00141375	NCT00313820
NCT00141375	NCT03348735
NCT00219544	NCT01352741
NCT00219544	NCT02417935
NCT00219544	NCT01364298
NCT00219544	NCT00313820
NCT00219544	NCT03348735
NCT00301223	NCT01352741
NCT00301223	NCT02417935
NCT00301223	NCT01364298
NCT00301223	NCT00313820
NCT00301223	NCT03348735
NCT04094662
NCT05346666
NCT04328285	NCT04350671
NCT04328285	NCT04350684
NCT04466241
NCT04354428
NCT04351724
NCT00725231
NCT00223301
NCT01092962
NCT01959230
NCT01959243
NCT03969004
NCT01180036
NCT04743739
NCT04894617
NCT04854759
NCT04952519
NCT03214510
NCT00877656
NCT01912391
NCT01320982
NCT00534846
NCT03443570
NCT01862302
NCT00417768
NCT01576679
NCT03984448
NCT00206440
NCT01755767
NCT01908426	NCT03963206
NCT02426697
NCT01671384
NCT04347733
NCT01570985
NCT01872598
NCT05564169
NCT01549964
NCT01389856
NCT00600028
NCT00046943
NCT00626548
NCT00554229
NCT00036543
NCT00569244	NCT03124524
NCT00592904
NCT05914584
NCT06241599
NCT05593770
NCT04924660
NCT01673620
NCT00771160	NCT05040828
NCT00212589	NCT00559676
NCT00265811
NCT00002793
NCT02942706
NCT00002570	NCT00874406
NCT00002570	NCT01695772
NCT00002570	NCT06269445
NCT00002570	NCT02582970
NCT00002570	NCT00559676
NCT00002570	NCT01023633
NCT00004885	NCT00559676
NCT00268463
NCT00234429
NCT00069121	NCT00559676
NCT00002551	NCT00874406
NCT00002551	NCT01695772
NCT00002551	NCT06269445
NCT00002551	NCT02582970
NCT00002551	NCT00559676
NCT00002551	NCT01023633
NCT00077233
NCT00009737	NCT00559676
NCT01183780
NCT00046995	NCT00874406
NCT00046995	NCT01695772
NCT00046995	NCT06269445
NCT00046995	NCT02582970
NCT00046995	NCT00559676
NCT00046995	NCT01023633
NCT00020501
NCT00425152	NCT00874406
NCT00425152	NCT01695772
NCT00425152	NCT06269445
NCT00425152	NCT02582970
NCT00425152	NCT00559676
NCT00425152	NCT01023633
NCT00647530
NCT00202774	NCT00559676
NCT00284258
NCT05327751
NCT00058474	NCT00559676
NCT00070213	NCT00559676
NCT00002525	NCT00874406
NCT00002525	NCT01695772
NCT00002525	NCT06269445
NCT00002525	NCT02582970
NCT00002525	NCT00559676
NCT00002525	NCT01023633
NCT00002593	NCT00874406
NCT00002593	NCT01695772
NCT00002593	NCT06269445
NCT00002593	NCT02582970
NCT00002593	NCT00559676
NCT00002593	NCT01023633
NCT00003287	NCT00874406
NCT00003287	NCT01695772
NCT00003287	NCT06269445
NCT00003287	NCT02582970
NCT00003287	NCT00559676
NCT00003287	NCT01023633
NCT00003422	NCT00874406
NCT00003422	NCT01695772
NCT00003422	NCT06269445
NCT00003422	NCT02582970
NCT00003422	NCT00559676
NCT00003422	NCT01023633
NCT00005979	NCT00559676
NCT00312000	NCT00559676
NCT00268398
NCT03362684
NCT00002893
NCT00002523	NCT00874406
NCT00002523	NCT01695772
NCT00002523	NCT06269445
NCT00002523	NCT02582970
NCT00002523	NCT00559676
NCT00002523	NCT01023633
NCT00427310
NCT00069108	NCT00559676
NCT00378716
NCT00182715
NCT00002716
NCT00006103	NCT00559676
NCT00905047
NCT02965248
NCT02978313
NCT00005586	NCT00874406
NCT00005586	NCT01695772
NCT00005586	NCT06269445
NCT00005586	NCT02582970
NCT00005586	NCT00559676
NCT00005586	NCT01023633
NCT05074966
NCT00303771	NCT00559676
NCT00660894
NCT00091312	NCT00559676
NCT00026273	NCT00559676
NCT00003260	NCT00559676
NCT00006468	NCT00874406
NCT00006468	NCT01695772
NCT00006468	NCT06269445
NCT00006468	NCT02582970
NCT00006468	NCT00559676
NCT00006468	NCT01023633
NCT00002692
NCT00002896	NCT00874406
NCT00002896	NCT01695772
NCT00002896	NCT06269445
NCT00002896	NCT02582970
NCT00002896	NCT00559676
NCT00002896	NCT01023633
NCT00006479
NCT01196260	NCT00502671
NCT01196260	NCT01641458
NCT01196260	NCT00559676
NCT01196260	NCT02567331
NCT01196260	NCT00216424
NCT01196260	NCT00577031
NCT01196260	NCT02581423
NCT00003063	NCT00874406
NCT00003063	NCT01695772
NCT00003063	NCT06269445
NCT00003063	NCT02582970
NCT00003063	NCT00559676
NCT00003063	NCT01023633
NCT00003594	NCT06269445
NCT00003594	NCT02582970
NCT00003594	NCT00559676
NCT00385970
NCT00296608	NCT00874406
NCT00296608	NCT01695772
NCT00296608	NCT06269445
NCT00296608	NCT02582970
NCT00296608	NCT00559676
NCT00296608	NCT01023633
NCT00061815
NCT00008281	NCT00874406
NCT00008281	NCT01695772
NCT00008281	NCT06269445
NCT00008281	NCT02582970
NCT00008281	NCT00559676
NCT00008281	NCT01023633
NCT00152230
NCT00274872	NCT00874406
NCT00274872	NCT01695772
NCT00274872	NCT06269445
NCT00274872	NCT02582970
NCT00274872	NCT00559676
NCT00274872	NCT01023633
NCT00008060	NCT00559676
NCT00004150	NCT00874406
NCT00004150	NCT01695772
NCT00004150	NCT06269445
NCT00004150	NCT02582970
NCT00004150	NCT00559676
NCT00004150	NCT01023633
NCT04262635
NCT00355862
NCT00282347
NCT04221477
NCT01742689
NCT01830543
NCT00496769	NCT03463317
NCT00244426	NCT02982850
NCT00244426	NCT03463317
NCT00244426	NCT01438580
NCT00244426	NCT03088072
NCT00244426	NCT02642419
NCT00244426	NCT05955365
NCT01134198
NCT00632099
NCT00615667	NCT02382575
NCT00615667	NCT01162005
NCT00615667	NCT03347357
NCT00615667	NCT01763580
NCT00615667	NCT04048161
NCT02434523
NCT00147316
NCT05305794
NCT01652729
NCT00993720
NCT02098395
NCT01777282	NCT02465515
NCT01777282	NCT02802514
NCT02092896
NCT03839940
NCT05872893
NCT00411398
NCT04915755
NCT01945775
NCT00353067
NCT03481972
NCT01012258
NCT03349710
NCT05930938
NCT05751512
NCT01884623
NCT04892173
NCT00442455
NCT00206219
NCT04536194
NCT05300802
NCT00179465
NCT03353753
NCT04666610
NCT05109234
NCT06315322
NCT00934739
NCT01488071
NCT01110889	NCT01483053
NCT01110889	NCT04589143
NCT01110889	NCT04181567
NCT01428661
NCT00467402	NCT01483053
NCT00467402	NCT04589143
NCT00467402	NCT04181567
NCT00411242	NCT01483053
NCT00411242	NCT04589143
NCT00411242	NCT04181567
NCT01110902	NCT01483053
NCT01110902	NCT04589143
NCT01110902	NCT04181567
NCT00463242
NCT00411099	NCT01483053
NCT00411099	NCT04589143
NCT00411099	NCT04181567
NCT01974752
NCT06288932
NCT02649504
NCT03156452
NCT00959595
NCT01870895
NCT00547469
NCT00742872
NCT00268879
NCT01736423
NCT00607971
NCT03345901
NCT00542178	NCT04140201
NCT04865289
NCT05173987
NCT01820858
NCT04634877
NCT04269200
NCT03884101
NCT00003804
NCT00047138
NCT04877288
NCT00251004
NCT00300274
NCT03338205
NCT00809172	NCT04895423
NCT00002995
NCT00003128
NCT00699517
NCT02384343
NCT02616484
NCT05373264
NCT03820466
NCT04191304
NCT02913261	NCT06462469
NCT04934670	NCT06462469
NCT00433966
NCT04194944
NCT04819100
NCT05582993
NCT04052698
NCT02606045
NCT05001737
NCT02880540
NCT00650546	NCT01208649
NCT00136110
NCT03227263
NCT00240331
NCT01844518
NCT02108860
NCT01415336
NCT00002529
NCT00003032
NCT00087178
NCT00516425
NCT00448266
NCT00929591
NCT02995772
NCT00294996
NCT00590785
NCT00266799
NCT00024102
NCT00082095
NCT00637182
NCT00133198	NCT03817554
NCT00133198	NCT02025608
NCT00133198	NCT00349531
NCT00133198	NCT00344994
NCT00133198	NCT00472199
NCT00133198	NCT00375284
NCT00314860	NCT00373542
NCT00314860	NCT00329602
NCT00355641	NCT00373542
NCT00355641	NCT00329602
NCT01084551	NCT01976871
NCT01084551	NCT01455012
NCT01084551	NCT01823770
NCT00152958	NCT03817554
NCT00152958	NCT02025608
NCT00152958	NCT00349531
NCT00152958	NCT00344994
NCT00152958	NCT00472199
NCT00152958	NCT00375284
NCT00144209
NCT00225862	NCT00373542
NCT00225862	NCT00329602
NCT00991276
NCT00498108	NCT01976871
NCT00498108	NCT01455012
NCT00498108	NCT01823770
NCT00806026
NCT00625547
NCT00136045	NCT01976871
NCT00136045	NCT01455012
NCT00136045	NCT01823770
NCT00256854
NCT00197080	NCT00373542
NCT00197080	NCT00329602
NCT00275457	NCT03817554
NCT00275457	NCT02025608
NCT00275457	NCT00349531
NCT00275457	NCT00344994
NCT00275457	NCT00472199
NCT00275457	NCT00375284
NCT00275236	NCT01976871
NCT00275236	NCT01455012
NCT00275236	NCT01823770
NCT00363857	NCT00373542
NCT00363857	NCT00329602
NCT00135993	NCT01976871
NCT00135993	NCT01455012
NCT00135993	NCT01823770
NCT00263068	NCT01976871
NCT00263068	NCT01455012
NCT00263068	NCT01823770
NCT00627003
NCT01082848
NCT01095939
NCT00220090
NCT01302964
NCT00477269
NCT00902174
NCT02042014
NCT01117987
NCT01392495
NCT00182754
NCT01598584
NCT05643534	NCT05995899
NCT02621892	NCT05995899
NCT02686138	NCT05995899
NCT01923428
NCT02727751	NCT05995899
NCT05905926	NCT05995899
NCT00069550
NCT04582136
NCT00310180
NCT06355401
NCT03204318
NCT00391417	NCT00206622
NCT06440967
NCT00272935
NCT01718483
NCT01718509
NCT01090713
NCT02009163
NCT02684279
NCT01657019
NCT03107026
NCT02564588
NCT00471315
NCT00086190
NCT04743570
NCT01752634	NCT03623867
NCT01752634	NCT05080218
NCT01752634	NCT02798211
NCT02745080	NCT05080218
NCT01392326	NCT03623867
NCT01392326	NCT05080218
NCT01392326	NCT02798211
NCT02349295	NCT05080218
NCT02349295	NCT03151551
NCT02294227	NCT03623867
NCT02294227	NCT05080218
NCT02294227	NCT02798211
NCT02404350	NCT03623867
NCT02404350	NCT05080218
NCT02404350	NCT02798211
NCT03896581
NCT05623345
NCT02584855	NCT05080218
NCT02584855	NCT03151551
NCT01892436	NCT03623867
NCT01892436	NCT05080218
NCT01892436	NCT02798211
NCT03895203
NCT01695239	NCT05080218
NCT01695239	NCT03151551
NCT04009499
NCT01989468	NCT03623867
NCT01989468	NCT05080218
NCT01989468	NCT02798211
NCT04632927
NCT04109976
NCT02423824
NCT05083182
NCT05274750
NCT04607005
NCT03085797
NCT05281523
NCT00789997
NCT02766608	NCT03478696
NCT02766608	NCT03478683
NCT01192191	NCT05535972
NCT01192191	NCT05342558
NCT01192191	NCT01957150
NCT01192191	NCT03152149
NCT01192191	NCT04923347
NCT01192191	NCT03478696
NCT01192191	NCT03478683
NCT01192191	NCT04671355
NCT01192191	NCT03467425
NCT01192191	NCT03474081
NCT02119286	NCT05535972
NCT02119286	NCT05342558
NCT02119286	NCT01957150
NCT02119286	NCT03152149
NCT02119286	NCT04923347
NCT02119286	NCT03478696
NCT02119286	NCT03478683
NCT02119286	NCT04671355
NCT02119286	NCT03467425
NCT02119286	NCT03474081
NCT01957163	NCT05535972
NCT01957163	NCT05342558
NCT01957163	NCT01957150
NCT01957163	NCT03152149
NCT01957163	NCT04923347
NCT01957163	NCT03478696
NCT01957163	NCT03478683
NCT01957163	NCT04671355
NCT01957163	NCT03467425
NCT01957163	NCT03474081
NCT01072149	NCT05535972
NCT01072149	NCT05342558
NCT01072149	NCT01957150
NCT01072149	NCT03152149
NCT01072149	NCT04923347
NCT01072149	NCT03478696
NCT01072149	NCT03478683
NCT01072149	NCT04671355
NCT01072149	NCT03467425
NCT01072149	NCT03474081
NCT00531791	NCT02330952
NCT00531791	NCT02261727
NCT00531791	NCT02534402
NCT00531791	NCT01742338
NCT00531791	NCT05059873
NCT02791230
NCT01994889
NCT01163942
NCT01598168
NCT03709316	NCT04861181
NCT03709316	NCT05187208
NCT03709316	NCT03752216
NCT03642132
NCT01847274
NCT03705156	NCT04861181
NCT03705156	NCT05187208
NCT03705156	NCT03752216
NCT00057382	NCT03706157
NCT01966133	NCT03706157
NCT05280444
NCT00471965
NCT05766605
NCT01655693	NCT03706157
NCT03192644
NCT00119704
NCT00437762
NCT02767635
NCT00497913
NCT02428881
NCT04460352
NCT06304974
NCT02272699
NCT02465736
NCT06194734
NCT03748134
NCT03957590	NCT05603065
NCT03600831
NCT03430843
NCT04807673
NCT05213312
NCT02677597	NCT05603065
NCT02611700
NCT04138212	NCT05603065
NCT03783442
NCT01591135
NCT02642484
NCT00180882
NCT01849497
NCT05621070
NCT00506883	NCT05698680
NCT00506883	NCT04875702
NCT00506883	NCT02060552
NCT00506883	NCT02500641
NCT00506883	NCT03933007
NCT00506883	NCT01451645
NCT00506883	NCT01994226
NCT05077215
NCT06312982
NCT00480025
NCT00221156
NCT05157841
NCT00890682	NCT02121119
NCT04518462
NCT00134758
NCT00808743
NCT01542567
NCT00006124
NCT03015701
NCT05534672
NCT02962414
NCT04987463
NCT01713946
NCT04828564
NCT04959786
NCT04392427
NCT01268761
NCT03825887
NCT00361413
NCT01086852
NCT01721681
NCT00930176
NCT04498273
NCT04801940
NCT04542408
NCT00402779
NCT00525616
NCT05735834
NCT01179828
NCT00003991
NCT03584373
NCT03131713
NCT01087398
NCT02478398
NCT05334238
NCT01864252
NCT00582010
NCT00060450
NCT01607983
NCT00945529
NCT05101746
NCT01280565
NCT03715153
NCT01035229
NCT00124059
NCT03829657
NCT00191698
NCT05061823
NCT06100744
NCT04133792
NCT02839642
NCT02108210
NCT00999609
NCT03318276
NCT00615173
NCT00039234
NCT01202721
NCT00150813
NCT00150787
NCT01176565
NCT04230980
NCT00643136
NCT00004786
NCT00370253	NCT02489864
NCT00089570	NCT02489864
NCT01143246	NCT02489864
NCT01355783
NCT00266630
NCT05084196
NCT03038919
NCT04237584
NCT00974311	NCT05457257
NCT00974311	NCT02441517
NCT00974311	NCT03016741
NCT00974311	NCT01995513
NCT00974311	NCT02485691
NCT00974311	NCT02918968
NCT00974311	NCT02116582
NCT00974311	NCT03641560
NCT00974311	NCT01977651
NCT00005044
NCT00002633
NCT06120491
NCT04136353
NCT01809691
NCT00769548
NCT00003653
NCT00003026
NCT00023829
NCT00936390
NCT04934722
NCT02438007
NCT03009981
NCT04821622
NCT00021450
NCT04409288
NCT04916613	NCT05348876
NCT00002874	NCT00590213
NCT00002874	NCT00293696
NCT02200614	NCT05348876
NCT00831233
NCT00833248
NCT00003734
NCT00388804
NCT03520478
NCT00884273
NCT03777982
NCT00002651
NCT00846976	NCT00590213
NCT00846976	NCT00293696
NCT05009290
NCT00243646
NCT03488810	NCT04601441
NCT00841113
NCT00002597
NCT00104741
NCT01212991	NCT05457257
NCT01212991	NCT02441517
NCT01212991	NCT03016741
NCT01212991	NCT01995513
NCT01212991	NCT02485691
NCT01212991	NCT02918968
NCT01212991	NCT02116582
NCT01212991	NCT03641560
NCT01212991	NCT01977651
NCT02987543	NCT05457257
NCT00233610
NCT00067015
NCT00849082
NCT00002881
NCT00363285
NCT00014586
NCT02489318	NCT04601441
NCT05019846
NCT04181203
NCT02685397
NCT00116220
NCT02085252
NCT00223171	NCT00293696
NCT04191096
NCT00003645
NCT00388128
NCT02867865
NCT03996772
NCT00426751
NCT00251823
NCT01336348
NCT02860494
NCT00000177
NCT00066157
NCT00986765	NCT04656665
NCT00986765	NCT04479072
NCT00986765	NCT04908982
NCT00986765	NCT01729468
NCT00986765	NCT04158830
NCT00986765	NCT05221164
NCT00986765	NCT03735433
NCT00986765	NCT04631627
NCT06165068
NCT04447469
NCT00068952
NCT00761280
NCT03722355
NCT03572933
NCT05249556
NCT00355030
NCT02559791
NCT01124045
NCT04149210
NCT05668455
NCT00616070
NCT00406341
NCT00616993
NCT01603030
NCT03879746
NCT05109611
NCT05599919
NCT03918447
NCT01557244
NCT02501928
NCT01716624
NCT00653952
NCT04341545
NCT02134249	NCT04096027
NCT03549741
NCT02271360	NCT04096027
NCT00089843
NCT02257697
NCT00093184	NCT02311231
NCT00093184	NCT00976092
NCT03194893
NCT00273052
NCT01970059
NCT01529242
NCT00633919
NCT02341079
NCT00398866
NCT04931225
NCT03106454
NCT00567164
NCT05159687
NCT00251693
NCT00634114
NCT00251719
NCT00633932
NCT05813561
NCT00255151
NCT00770913
NCT01669811
NCT00321737
NCT00255164
NCT05570409
NCT00301509	NCT02702739
NCT00301509	NCT03037151
NCT01232920
NCT01829295
NCT00091975	NCT02372695
NCT03220932
NCT00553852
NCT01329757
NCT06045013
NCT02575729
NCT00806871	NCT02652390
NCT03463915
NCT00139256	NCT02978976
NCT00000576
NCT04744623
NCT05999149
NCT05805930
NCT02902731
NCT00100308
NCT03823300
NCT03823287
NCT00442338
NCT00119496
NCT00252863
NCT00252785
NCT00000578
NCT05008731
NCT00476385
NCT04329949
NCT04285086
NCT04947631
NCT01727700
NCT01727713
NCT00882440
NCT02177448	NCT02177461
NCT02177448	NCT01211314
NCT02177448	NCT00295542
NCT02177448	NCT00302705
NCT02177448	NCT03472508
NCT02177448	NCT01871740
NCT00355589	NCT00772577
NCT00355589	NCT01922141
NCT00367094
NCT00741156
NCT00208221
NCT00274118	NCT02177461
NCT00274118	NCT00295542
NCT03246555
NCT00284128
NCT00760214
NCT04501679
NCT05052983
NCT04204616
NCT04501666
NCT00000514
NCT05586802
NCT02966119
NCT00889044	NCT05223335
NCT03451591
NCT03391466
NCT00337571	NCT01227668
NCT00337571	NCT01333072
NCT00337571	NCT02069977
NCT00365859	NCT01227668
NCT00365859	NCT01333072
NCT00365859	NCT02069977
NCT00332241	NCT01227668
NCT00332241	NCT01333072
NCT00332241	NCT02069977
NCT00873509
NCT00198107	NCT01227668
NCT00198107	NCT01333072
NCT00198107	NCT02069977
NCT05904886
NCT05235516
NCT01583426
NCT02324088
NCT05415215
NCT02125344
NCT02879513
NCT00016276
NCT01123083
NCT00385697	NCT05757713
NCT00678886
NCT03875729	NCT05757713
NCT04927780
NCT02916056
NCT02080364
NCT05678959
NCT00170742
NCT04113187
NCT04394351	NCT06352073
NCT04394351	NCT05247866
NCT03633617	NCT06352073
NCT03633617	NCT05247866
NCT02134028	NCT06385236
NCT02134028	NCT03694158
NCT02134028	NCT04400318
NCT02134028	NCT04203797
NCT02134028	NCT04502862
NCT02134028	NCT04743791
NCT02134028	NCT04380038
NCT02134028	NCT05097287
NCT02134028	NCT05036733
NCT03620747	NCT06385236
NCT03620747	NCT03694158
NCT03620747	NCT04400318
NCT03620747	NCT04203797
NCT03620747	NCT04502862
NCT03620747	NCT04743791
NCT03620747	NCT04380038
NCT03620747	NCT05097287
NCT03620747	NCT05036733
NCT03560466
NCT02414854
NCT03782532
NCT02948959	NCT06385236
NCT02948959	NCT03694158
NCT02948959	NCT04400318
NCT02948959	NCT04203797
NCT02948959	NCT04502862
NCT02948959	NCT04743791
NCT02948959	NCT04380038
NCT02948959	NCT05097287
NCT02948959	NCT05036733
NCT02528214
NCT01394445
NCT00687739
NCT00126373
NCT00699426
NCT01541735
NCT01873079	NCT02456012
NCT01873079	NCT05582174
NCT03362281
NCT00040495	NCT00279123
NCT00040495	NCT00731601
NCT00040495	NCT02757703
NCT00040495	NCT00863837
NCT01757275
NCT00164931	NCT00838682
NCT00575601	NCT01021579
NCT00296387	NCT01870804
NCT00214630
NCT01187992	NCT01040936
NCT01187992	NCT01448642
NCT01187992	NCT02957162
NCT01187992	NCT01870804
NCT01187992	NCT00728988
NCT01187992	NCT00405717
NCT00831129
NCT04906993
NCT05626959
NCT01584843
NCT03976323
NCT03785340
NCT05141721
NCT05657925
NCT03846570
NCT05042362
NCT04451226
NCT04234204
NCT05030584
NCT04003142
NCT05099159
NCT04003389
NCT06206421
NCT06206408
NCT04003155
NCT00590070
NCT00272792	NCT01965912
NCT00272792	NCT01082328
NCT00272792	NCT01617070
NCT00104247	NCT01965912
NCT00104247	NCT01082328
NCT00104247	NCT01617070
NCT00225615	NCT01965912
NCT00225615	NCT01082328
NCT00225615	NCT01617070
NCT00332189	NCT01965912
NCT00332189	NCT01082328
NCT00332189	NCT01617070
NCT00838435	NCT01965912
NCT00838435	NCT01082328
NCT00838435	NCT01617070
NCT00004933
NCT03878589
NCT05048797
NCT06417814
NCT05555732
NCT06350097
NCT05609968
NCT06357533
NCT00056264
NCT01360450	NCT03762317
NCT01360450	NCT01734551
NCT01360450	NCT03092011
NCT02586961
NCT00092560
NCT00093899
NCT00092573
NCT00185172	NCT00890591
NCT00185172	NCT00311155
NCT00846365
NCT01456169
NCT00996281
NCT05878561
NCT00185185
NCT00751751
NCT01033071
NCT00818883
NCT00139698	NCT05917275
NCT06068439
NCT00606489
NCT01003639
NCT03501966
NCT00909844
NCT00635817	NCT03963752
NCT00564850
NCT00660010	NCT03963752
NCT06162715
NCT00872378
NCT00369044
NCT03745664
NCT00973154	NCT03121690
NCT00170196	NCT03121690
NCT01390012	NCT01743755
NCT02517489
NCT00882635	NCT01696110
NCT00002539
NCT00061984
NCT00002641
NCT05646862
NCT05038735	NCT05631795
NCT02437318	NCT05631795
NCT00152542
NCT03260569
NCT02802605
NCT02643212
NCT03986385
NCT00777920
NCT00091715	NCT00679068
NCT00091598
NCT00360087	NCT00679068
NCT00080457
NCT00319111	NCT00679068
NCT00380068
NCT00313196	NCT00679068
NCT01352065
NCT00310830	NCT00679068
NCT01668459
NCT02927496
NCT02929134
NCT02929121
NCT03185065
NCT00981084
NCT01896700
NCT02676739
NCT00876772
NCT00579982
NCT05596786
NCT02856581
NCT02016924
NCT02284035
NCT01440569
NCT01854775
NCT01363011
NCT02499978
NCT00325390
NCT01155765
NCT00000122	NCT00346489
NCT01284725
NCT01015456
NCT02256150
NCT01299922
NCT01714817
NCT00377637
NCT00204022
NCT00425438
NCT02081183
NCT03149003
NCT01244230
NCT04317040
NCT00480740
NCT00000132
NCT05262517
NCT04623398
NCT04303312
NCT00925301
NCT04020055
NCT01218659
NCT05280548
NCT02194985
NCT03500094
NCT04049760
NCT01458119
NCT01977300
NCT00107731
NCT06475989
NCT00088179
NCT00048061
NCT00092066
NCT00692913
NCT00144456
NCT00729183
NCT00757393	NCT01904110
NCT00757393	NCT01675297
NCT00757393	NCT03994172
NCT00757393	NCT01765010
NCT00357643	NCT01904110
NCT00357643	NCT01675297
NCT00357643	NCT03994172
NCT00357643	NCT01765010
NCT03040531
NCT00000412
NCT00058188
NCT02518763	NCT01904110
NCT02518763	NCT01675297
NCT02518763	NCT03994172
NCT02518763	NCT01765010
NCT00404820
NCT01120600
NCT00022087
NCT00138983
NCT00421343
NCT00043069
NCT00054418
NCT00092079
NCT00101686	NCT01588990
NCT05239741
NCT02885753
NCT00973609
NCT01318590
NCT00658736
NCT02665806
NCT01623323
NCT01029262
NCT05200247
NCT05366855
NCT05352893
NCT05239039
NCT01356329
NCT04116047
NCT00300508	NCT03220178
NCT00279448
NCT00038467
NCT00097344
NCT02297438	NCT03220178
NCT05514054
NCT00044291
NCT00036270
NCT00267553
NCT00143390	NCT03220178
NCT00050011
NCT01740427	NCT03220178
NCT00791830
NCT00221845
NCT05943535
NCT02622607
NCT00610051
NCT04929041
NCT02910063
NCT01115127
NCT04667078
NCT01524094
NCT01489566
NCT02246127
NCT05387603
NCT02409862
NCT00371124	NCT03158142
NCT00371124	NCT03544827
NCT00371124	NCT05448989
NCT00371124	NCT05357326
NCT00371124	NCT00541177
NCT00371124	NCT03949101
NCT02212275
NCT01318733
NCT01789775
NCT01355471
NCT01355458
NCT02646124
NCT00119613
NCT05545059
NCT00468052
NCT01261793
NCT00111306
NCT00382837
NCT01408576
NCT00383214
NCT01262365
NCT00390546
NCT00210847	NCT00634543
NCT02832531
NCT04157335
NCT04185012
NCT03401229
NCT00003424
NCT05261399
NCT04487080
NCT05015608
NCT04988295
NCT04538664
NCT04923945
NCT01456325
NCT04816214
NCT01244191
NCT02031744
NCT05009836
NCT05388669
NCT01887886
NCT03162432
NCT03336645
NCT03336450
NCT02328118
NCT02447185
NCT04027322
NCT03449836
NCT03598426
NCT02349763
NCT00254956
NCT02915159
NCT04195750
NCT05239728
NCT04271917
NCT04672252
NCT05170451
NCT05411913
NCT01249417
NCT01603459
NCT01251380
NCT01392300
NCT00667095
NCT00071461
NCT00768300
NCT00631475
NCT00391443
NCT03775421
NCT03153137
NCT01435018
NCT01022463
NCT02682927
NCT04042727
NCT05774236
NCT00120432
NCT01509209
NCT02987257
NCT02966093
NCT01321554
NCT00313846	NCT01019265
NCT00313846	NCT00324038
NCT00315848	NCT01019265
NCT00315848	NCT00324038
NCT00315458	NCT01019265
NCT00315458	NCT00324038
NCT00314652	NCT01019265
NCT00314652	NCT00324038
NCT01141283	NCT01019265
NCT01141283	NCT00324038
NCT01135524	NCT01019265
NCT01135524	NCT00324038
NCT00320801	NCT01019265
NCT00320801	NCT00324038
NCT00312572	NCT01019265
NCT00312572	NCT00324038
NCT00312221
NCT00902837
NCT03751124
NCT02141139
NCT00943098
NCT03566979
NCT01920386
NCT00694369
NCT02476422
NCT02735122
NCT00720057
NCT03224403
NCT01420653
NCT00942448
NCT00223704
NCT01172938	NCT03783026
NCT01172938	NCT02558361
NCT01172938	NCT03747939
NCT01925768	NCT03783026
NCT01925768	NCT02558361
NCT01925768	NCT03747939
NCT01212757	NCT03783026
NCT01212757	NCT02558361
NCT01212757	NCT03747939
NCT01307423	NCT03783026
NCT01307423	NCT02558361
NCT01307423	NCT03747939
NCT01212770	NCT03783026
NCT01212770	NCT02558361
NCT01212770	NCT03747939
NCT00003617
NCT00074815
NCT00299611
NCT00000389
NCT00000384	NCT00680602
NCT00000384	NCT04963257
NCT00000384	NCT03068429
NCT01024491
NCT01439984
NCT04085354
NCT00218114
NCT02272777
NCT00416910
NCT04474847
NCT03192969
NCT00781404
NCT02768558
NCT00909883
NCT00202566
NCT00981747
NCT01992796
NCT03822013
NCT00740948
NCT00268983
NCT00312845
NCT00129090	NCT01124526
NCT00129090	NCT00430352
NCT00129090	NCT00090038
NCT00129090	NCT05191225
NCT00129090	NCT02526823
NCT00491491
NCT01200589
NCT00463463
NCT00057343
NCT00329030
NCT01103388	NCT01124526
NCT01103388	NCT00430352
NCT01103388	NCT00090038
NCT01103388	NCT05191225
NCT01103388	NCT02526823
NCT00078598
NCT00185393
NCT00269113	NCT01124526
NCT00269113	NCT00430352
NCT00269113	NCT00090038
NCT00269113	NCT05191225
NCT00269113	NCT02526823
NCT01059630
NCT00344149	NCT05861297
NCT00344149	NCT03258866
NCT00344149	NCT04518475
NCT00909077	NCT05861297
NCT01506414	NCT05861297
NCT01506414	NCT03258866
NCT01506414	NCT04518475
NCT02834468
NCT00749112
NCT05338190
NCT03010202	NCT05861297
NCT01734057	NCT05861297
NCT00770562	NCT05861297
NCT00087529	NCT02040116
NCT04510220	NCT04869358
NCT04510220	NCT04667117
NCT04510220	NCT04878211
NCT04510220	NCT05084638
NCT04510220	NCT05199571
NCT02792218
NCT05877963
NCT02980042
NCT04548999
NCT05758831
NCT01247324
NCT04544436
NCT03650114	NCT04869358
NCT03650114	NCT04667117
NCT03650114	NCT04878211
NCT03650114	NCT05084638
NCT03650114	NCT05199571
NCT04130997
NCT03277261
NCT01412333
NCT03277248
NCT03477500
NCT04486716	NCT04869358
NCT04486716	NCT04667117
NCT04486716	NCT04878211
NCT04486716	NCT05084638
NCT04486716	NCT05199571
NCT03523858	NCT03589105
NCT03523858	NCT04998812
NCT03523858	NCT04650321
NCT03523858	NCT04466150
NCT03523858	NCT04998851
NCT03523858	NCT04377555
NCT03523858	NCT04877457
NCT03523858	NCT05208840
NCT03523858	NCT05285891
NCT03523858	NCT04387734
NCT03523858	NCT03853746
NCT03599245	NCT03589105
NCT03599245	NCT04998812
NCT03599245	NCT04650321
NCT03599245	NCT04466150
NCT03599245	NCT04998851
NCT03599245	NCT04377555
NCT03599245	NCT04877457
NCT03599245	NCT05208840
NCT03599245	NCT05285891
NCT03599245	NCT04387734
NCT03599245	NCT03853746
NCT04353492	NCT04869358
NCT04353492	NCT04667117
NCT04353492	NCT04878211
NCT04353492	NCT05084638
NCT04353492	NCT05199571
NCT00216060
NCT04392362
NCT04757493
NCT03637387
NCT03070132
NCT00351377
NCT00145431
NCT04314219
NCT01766375
NCT00006168
NCT00004784
NCT01412372	NCT01316718
NCT01412372	NCT02190526
NCT00774007	NCT01316718
NCT00774007	NCT02190526
NCT00626288	NCT01316718
NCT00626288	NCT02190526
NCT00285766
NCT00522873
NCT01471886
NCT01471899
NCT03003000
NCT00450216
NCT00450658
NCT00092729
NCT01462370
NCT02668783
NCT02255045
NCT06317064
NCT00004635
NCT04752566
NCT05494619
NCT02246244
NCT00068601
NCT00799383
NCT02721966
NCT00489528
NCT01197040
NCT02898454	NCT04596189
NCT05931744
NCT02912468	NCT04596189
NCT05878093
NCT01980849
NCT00003674
NCT01713309
NCT05096403
NCT00000170	NCT00094614
NCT00277602
NCT03049540
NCT00783718	NCT02743806
NCT00783718	NCT04006080
NCT00783718	NCT03885713
NCT00783718	NCT05205603
NCT00783718	NCT03237260
NCT00783718	NCT03029143
NCT00783718	NCT06095128
NCT00783718	NCT03679546
NCT00783718	NCT05481619
NCT00783718	NCT02646657
NCT00783718	NCT02559713
NCT00783718	NCT02760615
NCT02163759
NCT02136069
NCT02497469	NCT03885713
NCT02171429
NCT02039505	NCT02743806
NCT02039505	NCT04006080
NCT02039505	NCT03885713
NCT02039505	NCT05205603
NCT02039505	NCT03237260
NCT02039505	NCT03029143
NCT02039505	NCT06095128
NCT02039505	NCT03679546
NCT02039505	NCT05481619
NCT02039505	NCT02646657
NCT02039505	NCT02559713
NCT02039505	NCT02760615
NCT02165215
NCT02118584
NCT02954159
NCT04469062
NCT00106691
NCT01667471	NCT01734382
NCT01667471	NCT03301883
NCT01727986	NCT01734382
NCT01727986	NCT03301883
NCT01673919	NCT01734382
NCT01673919	NCT03301883
NCT00642460
NCT01575769	NCT01734382
NCT01575769	NCT03301883
NCT00988221	NCT01734382
NCT00988221	NCT03301883
NCT02840175
NCT00866645
NCT00295763	NCT00604318
NCT00435851	NCT00604318
NCT01411501
NCT05218655
NCT04510610
NCT05244642
NCT03257267
NCT03833167
NCT00538239
NCT00093990
NCT01109030
NCT01058317
NCT06361329
NCT02111798
NCT00000293
NCT00253747
NCT00986180
NCT00295724
NCT00281645
NCT00986258
NCT00449176	NCT01838616
NCT00594516	NCT01631513
NCT00594516	NCT01838616
NCT00594516	NCT01352741
NCT00983385
NCT00295711
NCT03249168
NCT02345239
NCT04157036
NCT03095040
NCT04756206
NCT02936635
NCT02496767
NCT00077584	NCT02480335
NCT00077584	NCT01395732
NCT00319566
NCT00283686
NCT01885559
NCT03631004
NCT02025725
NCT01378884	NCT02264587
NCT02025751
NCT03111212
NCT00343252
NCT02603107	NCT06337032
NCT02603107	NCT04225325
NCT02603107	NCT03683524
NCT02603107	NCT04388904
NCT02603107	NCT04442737
NCT02616029	NCT06337032
NCT02616029	NCT04225325
NCT02616029	NCT03683524
NCT02616029	NCT04388904
NCT02616029	NCT04442737
NCT03227861	NCT06337032
NCT03227861	NCT04225325
NCT03227861	NCT03683524
NCT03227861	NCT04388904
NCT03227861	NCT04442737
NCT02987530	NCT06337032
NCT02987530	NCT04225325
NCT02987530	NCT03683524
NCT02987530	NCT04388904
NCT02987530	NCT04442737
NCT02616783	NCT06337032
NCT02616783	NCT04225325
NCT02616783	NCT03683524
NCT02616783	NCT04388904
NCT02616783	NCT04442737
NCT02605954	NCT06337032
NCT02605954	NCT04225325
NCT02605954	NCT03683524
NCT02605954	NCT04388904
NCT02605954	NCT04442737
NCT02397096	NCT06337032
NCT01345630
NCT00144833	NCT06337032
NCT00144833	NCT01192035
NCT00144833	NCT01772940
NCT00144833	NCT02770508
NCT00144833	NCT01274780
NCT00144833	NCT01702090
NCT00144833	NCT01641367
NCT02600819	NCT06337032
NCT02600819	NCT04225325
NCT02600819	NCT03683524
NCT02600819	NCT04388904
NCT02600819	NCT04442737
NCT02431247	NCT06337032
NCT02431247	NCT04225325
NCT02431247	NCT03683524
NCT02431247	NCT04388904
NCT02431247	NCT04442737
NCT02652624	NCT06337032
NCT02652624	NCT04225325
NCT02652624	NCT03683524
NCT02652624	NCT04388904
NCT02652624	NCT04442737
NCT00485758
NCT01061190
NCT02275169
NCT01882127
NCT05438875
NCT01708590	NCT03478280
NCT01708590	NCT04614298
NCT01708590	NCT04340076
NCT01708590	NCT03240809
NCT01708590	NCT03403036
NCT01708590	NCT04622033
NCT01708590	NCT04533737
NCT01782937	NCT03478280
NCT01782937	NCT04614298
NCT01782937	NCT04340076
NCT01782937	NCT03240809
NCT01782937	NCT03403036
NCT01782937	NCT04622033
NCT01782937	NCT04533737
NCT01782924	NCT03478280
NCT01782924	NCT04614298
NCT01782924	NCT04340076
NCT01782924	NCT03240809
NCT01782924	NCT03403036
NCT01782924	NCT04622033
NCT01782924	NCT04533737
NCT02982005	NCT03478280
NCT02982005	NCT04614298
NCT02982005	NCT04340076
NCT02982005	NCT03240809
NCT02982005	NCT03403036
NCT02982005	NCT04622033
NCT02982005	NCT04533737
NCT01085136	NCT02695290
NCT01085136	NCT02208843
NCT01085136	NCT02514174
NCT01085136	NCT04413201
NCT01085136	NCT04814056
NCT01523587
NCT02044380	NCT02695290
NCT02044380	NCT02208843
NCT02044380	NCT02514174
NCT02044380	NCT04413201
NCT02044380	NCT04814056
NCT01853826	NCT02695290
NCT01853826	NCT02208843
NCT01853826	NCT02514174
NCT01853826	NCT04413201
NCT01853826	NCT04814056
NCT00656136	NCT02695290
NCT00656136	NCT02208843
NCT00656136	NCT02514174
NCT00656136	NCT04413201
NCT00656136	NCT04814056
NCT01953913	NCT02695290
NCT01953913	NCT02208843
NCT01953913	NCT02514174
NCT01953913	NCT04413201
NCT01953913	NCT04814056
NCT01360554
NCT02438722
NCT01814553
NCT01774721
NCT00568633
NCT04347512
NCT04994483
NCT05575076
NCT05026177
NCT00091676
NCT00003350
NCT03762265
NCT02137343
NCT01697072
NCT05978063
NCT01349881
NCT03996265
NCT00758407
NCT00255138
NCT00784472
NCT02166593
NCT00269217
NCT00289900
NCT01956201
NCT00134238
NCT00491530
NCT00300469
NCT02035215
NCT00459745
NCT02438787
NCT02407223
NCT02437162
NCT02602210
NCT01311167
NCT05840822
NCT03353831
NCT04786964
NCT02125461	NCT04416633
NCT03706690	NCT04416633
NCT03833154
NCT06008093
NCT03789604
NCT02657434	NCT05689671
NCT04026412
NCT04866017
NCT04619797
NCT04385368	NCT04416633
NCT02273375	NCT04416633
NCT04474119
NCT05211895
NCT06267001
NCT02454933
NCT06335355
NCT04294810
NCT04642469	NCT04416633
NCT03728556
NCT01481116
NCT01829477
NCT01647542
NCT01456195
NCT00592566
NCT05819866
NCT03513406
NCT04005079
NCT00434811
NCT00468117
NCT03177824
NCT02442492
NCT01107782
NCT02590536
NCT02277132
NCT04606563
NCT04359953
NCT04343001
NCT04328012
NCT00632645
NCT05468320
NCT00799773
NCT00076635
NCT00047645
NCT00075998
NCT02493517
NCT00234572	NCT00149188
NCT00234572	NCT01861717
NCT00234572	NCT00627796
NCT00234572	NCT00145405
NCT00234572	NCT00701363
NCT00234572	NCT00216398
NCT01137682
NCT00600886
NCT02354508	NCT02668172
NCT00499993	NCT00149188
NCT00499993	NCT01861717
NCT00499993	NCT00627796
NCT00499993	NCT00145405
NCT00499993	NCT00701363
NCT00499993	NCT00216398
NCT00383708
NCT00447499
NCT00210457	NCT00149188
NCT00210457	NCT01861717
NCT00210457	NCT00627796
NCT00210457	NCT00145405
NCT00210457	NCT00701363
NCT00210457	NCT00216398
NCT02046460
NCT04233502
NCT01048138
NCT01560091	NCT02369744
NCT00713739
NCT01215708	NCT02095665
NCT01215708	NCT03229889
NCT01215708	NCT01010048
NCT01215708	NCT02369744
NCT00388271
NCT02024646
NCT02029495
NCT01762657
NCT01762644
NCT05366101
NCT00063141
NCT00389870
NCT00012389	NCT00559676
NCT01040273	NCT02464176
NCT01040273	NCT04257682
NCT01040273	NCT03948386
NCT01040273	NCT02086474
NCT01040273	NCT03090152
NCT03338816
NCT03975036
NCT06411067
NCT05265299
NCT00963443
NCT02904304
NCT05791799
NCT02811783
NCT04161768
NCT04258423
NCT04063865
NCT01595984
NCT00776477	NCT00734123
NCT06037889
NCT00451867
NCT05493709
NCT05397470
NCT01100112	NCT05976802
NCT01100112	NCT04314375
NCT05341401
NCT00679380	NCT05976802
NCT00679380	NCT04314375
NCT00299013	NCT02425852
NCT00801723	NCT05976802
NCT00801723	NCT04314375
NCT01721434
NCT02953548
NCT02954887
NCT00330460
NCT00089661
NCT00090116
NCT04204941
NCT06252649
NCT04793958
NCT05288855
NCT03021499
NCT03597464
NCT05962788
NCT01402180
NCT00940095
NCT03585270
NCT00558311
NCT01791153
NCT03892785
NCT03600805
NCT02962388
NCT00380276
NCT00594568
NCT01035138
NCT00762411
NCT01987219
NCT05923281
NCT00463606
NCT03510715
NCT04149574
NCT03711032
NCT04165317
NCT04209114
NCT00397098
NCT00535340
NCT00252343
NCT00332891
NCT00266747
NCT02621112
NCT05584657
NCT05900141
NCT05305664
NCT00049803
NCT00066170
NCT00132873
NCT05012787
NCT04372017
NCT04345861
NCT04341870
NCT04315896
NCT04421664
NCT04353336	NCT04351919
NCT04353336	NCT04351191
NCT04353336	NCT04334967
NCT04353336	NCT04355026
NCT04353336	NCT04652648
NCT04353336	NCT04359316
NCT04353336	NCT04346667
NCT04353336	NCT04746365
NCT04353336	NCT04466540
NCT04353336	NCT04316377
NCT04353336	NCT04362332
NCT04353336	NCT04715295
NCT04353336	NCT04338906
NCT04353336	NCT04350671
NCT04353336	NCT04341493
NCT04353336	NCT04370782
NCT04353336	NCT04350684
NCT04353336	NCT04359615
NCT04318015
NCT04672395
NCT04339816
NCT04341441
NCT04967430
NCT05378646
NCT00554853
NCT00765882	NCT03119584
NCT00730015	NCT03119584
NCT00804895
NCT01629394
NCT01841684
NCT04760275
NCT00696137
NCT04762758
NCT00217737
NCT00450190
NCT00174408
NCT01774474
NCT01035190
NCT00623740
NCT00004785
NCT00011362
NCT05161221
NCT01814878	NCT03622489
NCT01814878	NCT02361567
NCT00736853	NCT03622489
NCT00736853	NCT02361567
NCT00390260
NCT05316168
NCT02102555
NCT00737048	NCT03622489
NCT00737048	NCT02361567
NCT00092313
NCT03404518
NCT03974932
NCT00092326
NCT02381132	NCT03121963
NCT02381132	NCT03605914
NCT00402792	NCT05024825
NCT00402792	NCT04307940
NCT00402792	NCT03605914
NCT00402792	NCT03121963
NCT00402792	NCT03529331
NCT00402792	NCT02029235
NCT00402792	NCT04149964
NCT00402792	NCT01330459
NCT00402792	NCT02455518
NCT00299039	NCT00921700
NCT00299039	NCT02647788
NCT00299039	NCT03080493
NCT00299039	NCT04730297
NCT00299039	NCT02455518
NCT00236535
NCT05603832
NCT05154682
NCT02602197	NCT03428503
NCT02602197	NCT03122314
NCT02602197	NCT02777970
NCT00928213
NCT04423341
NCT00006034
NCT00003725
NCT01316874
NCT02363075
NCT00622570
NCT00150449
NCT00709865
NCT04576156
NCT02383966
NCT02485548
NCT02603159
NCT02607540
NCT01627379
NCT02025036
NCT06150144
NCT02059499
NCT00003945
NCT02044510
NCT01426815	NCT01718951
NCT01426815	NCT01604629
NCT00591201	NCT01604629
NCT02331563
NCT03669783
NCT04341038
NCT02395497
NCT06004050
NCT05233410
NCT04949841
NCT04871711
NCT05219864
NCT04872101
NCT05355818
NCT02611687
NCT01663623
NCT01011751
NCT00190996	NCT00244296
NCT00475397	NCT00244296
NCT00190853	NCT00244296
NCT00191204	NCT00244296
NCT00190619	NCT00244296
NCT00190814	NCT00244296
NCT00190827	NCT00244296
NCT00475358	NCT00244296
NCT00191087	NCT00244296
NCT00389038	NCT00862095
NCT00814580
NCT02401750
NCT01205126
NCT00236145	NCT00512395
NCT00236145	NCT05218733
NCT00236145	NCT03667352
NCT00236145	NCT00738192
NCT00236145	NCT02571634
NCT00236145	NCT01839552
NCT00236145	NCT03296488
NCT00105937	NCT00512395
NCT00105937	NCT05218733
NCT00105937	NCT03667352
NCT00105937	NCT00738192
NCT00105937	NCT02571634
NCT00105937	NCT01839552
NCT00105937	NCT03296488
NCT01055015
NCT02084355
NCT00478023
NCT00269737	NCT01846221
NCT00269737	NCT01812759
NCT00269737	NCT02324933
NCT00269737	NCT04177862
NCT00269737	NCT02270437
NCT00269737	NCT01804673
NCT00269737	NCT02388321
NCT00269737	NCT01708122
NCT00269737	NCT05602519
NCT00269737	NCT01327677
NCT00269737	NCT03105518
NCT00269737	NCT01258296
NCT00269737	NCT00772187
NCT00269737	NCT05323214
NCT00269737	NCT03959852
NCT00269737	NCT01604187
NCT00269737	NCT01950000
NCT00269737	NCT00523887
NCT00269737	NCT00512395
NCT00269737	NCT00454259
NCT00269737	NCT04872881
NCT00269737	NCT02571179
NCT00269737	NCT02985177
NCT00269737	NCT01348984
NCT00269737	NCT01666379
NCT00269737	NCT00151346
NCT00269737	NCT04436224
NCT00269737	NCT04315935
NCT00269737	NCT03120780
NCT00269737	NCT03344042
NCT00269737	NCT03117595
NCT00269737	NCT01315886
NCT00269737	NCT05218733
NCT00269737	NCT00369811
NCT00269737	NCT02684942
NCT00269737	NCT03199157
NCT00269737	NCT04888858
NCT00269737	NCT02577809
NCT00269737	NCT03667352
NCT00269737	NCT05386121
NCT00269737	NCT02445599
NCT00269737	NCT05445856
NCT00269737	NCT00738192
NCT00269737	NCT01356797
NCT00269737	NCT02571634
NCT00269737	NCT02775474
NCT00269737	NCT03115151
NCT00269737	NCT03019562
NCT00269737	NCT00996177
NCT00269737	NCT02733705
NCT00269737	NCT00766506
NCT00269737	NCT02128451
NCT00269737	NCT01839552
NCT00269737	NCT02949271
NCT00269737	NCT02125201
NCT00269737	NCT03444636
NCT00269737	NCT00236327
NCT00269737	NCT04251962
NCT00269737	NCT03052673
NCT00269737	NCT00576017
NCT00269737	NCT04397406
NCT00269737	NCT03296488
NCT00269737	NCT06266767
NCT00269737	NCT00779038
NCT00269737	NCT03307174
NCT00269737	NCT01373021
NCT00269737	NCT06367660
NCT00269737	NCT02784340
NCT00269737	NCT01651962
NCT01167699	NCT02516059
NCT01167699	NCT01083485
NCT00820027
NCT01016808
NCT05003570
NCT00626600	NCT05515822
NCT00626600	NCT02678897
NCT00626600	NCT03685188
NCT06423703
NCT00911287
NCT04813016
NCT00415597	NCT01179191
NCT00412100	NCT02516059
NCT00412100	NCT01083485
NCT02687347
NCT00560183
NCT02193620	NCT02445599
NCT02891798
NCT05641909
NCT00261495	NCT02987920
NCT01402375	NCT02455518
NCT00287326
NCT01256450
NCT00264485
NCT01165281
NCT05324358
NCT05913284
NCT00609466
NCT00904449
NCT00266539
NCT00647127
NCT01369615	NCT05515822
NCT01369615	NCT02678897
NCT01369615	NCT03685188
NCT01210352
NCT00926705	NCT05323214
NCT00926705	NCT06367660
NCT00926705	NCT04397406
NCT00926705	NCT01373021
NCT02656875
NCT01280331
NCT00656773	NCT03007121
NCT00656773	NCT02152514
NCT00656773	NCT02677532
NCT00656773	NCT02095366
NCT00656773	NCT03224039
NCT00345787	NCT00964808
NCT00345787	NCT05824832
NCT00345787	NCT01298297
NCT00345787	NCT01983111
NCT00345787	NCT04771689
NCT00345787	NCT04254081
NCT00345787	NCT01875848
NCT02707250
NCT01675635
NCT01167127	NCT02516059
NCT01167127	NCT01083485
NCT02151682
NCT02815709
NCT00387010	NCT02775474
NCT02820324
NCT04972292
NCT00003115	NCT01490268
NCT00269763	NCT01846221
NCT00269763	NCT01812759
NCT00269763	NCT02324933
NCT00269763	NCT04177862
NCT00269763	NCT02270437
NCT00269763	NCT01804673
NCT00269763	NCT02388321
NCT00269763	NCT01708122
NCT00269763	NCT05602519
NCT00269763	NCT01327677
NCT00269763	NCT03105518
NCT00269763	NCT01258296
NCT00269763	NCT00772187
NCT00269763	NCT05323214
NCT00269763	NCT03959852
NCT00269763	NCT01604187
NCT00269763	NCT01950000
NCT00269763	NCT00523887
NCT00269763	NCT00512395
NCT00269763	NCT00454259
NCT00269763	NCT04872881
NCT00269763	NCT02571179
NCT00269763	NCT02985177
NCT00269763	NCT01348984
NCT00269763	NCT01666379
NCT00269763	NCT00151346
NCT00269763	NCT04436224
NCT00269763	NCT04315935
NCT00269763	NCT03120780
NCT00269763	NCT03344042
NCT00269763	NCT03117595
NCT00269763	NCT01315886
NCT00269763	NCT05218733
NCT00269763	NCT00369811
NCT00269763	NCT02684942
NCT00269763	NCT03199157
NCT00269763	NCT04888858
NCT00269763	NCT02577809
NCT00269763	NCT03667352
NCT00269763	NCT05386121
NCT00269763	NCT02445599
NCT00269763	NCT05445856
NCT00269763	NCT00738192
NCT00269763	NCT01356797
NCT00269763	NCT02571634
NCT00269763	NCT02775474
NCT00269763	NCT03115151
NCT00269763	NCT03019562
NCT00269763	NCT00996177
NCT00269763	NCT02733705
NCT00269763	NCT00766506
NCT00269763	NCT02128451
NCT00269763	NCT01839552
NCT00269763	NCT02949271
NCT00269763	NCT02125201
NCT00269763	NCT03444636
NCT00269763	NCT00236327
NCT00269763	NCT04251962
NCT00269763	NCT03052673
NCT00269763	NCT00576017
NCT00269763	NCT04397406
NCT00269763	NCT03296488
NCT00269763	NCT06266767
NCT00269763	NCT00779038
NCT00269763	NCT03307174
NCT00269763	NCT01373021
NCT00269763	NCT06367660
NCT00269763	NCT02784340
NCT00269763	NCT01651962
NCT00136682	NCT03117595
NCT00136682	NCT03007121
NCT00136682	NCT02790099
NCT00136682	NCT02302586
NCT00136682	NCT05413902
NCT00136682	NCT02353754
NCT00136682	NCT02456142
NCT00136682	NCT00795223
NCT00136682	NCT02111746
NCT00136682	NCT04368364
NCT00136682	NCT03434951
NCT00136682	NCT03853694
NCT00801398
NCT02435537
NCT02687451
NCT00226395
NCT02081391
NCT00904085
NCT06190093
NCT00344617
NCT03834753
NCT03844074
NCT00590694	NCT00504959
NCT00590694	NCT02806752
NCT00590694	NCT01246089
NCT00590694	NCT02060604
NCT00590694	NCT04698850
NCT00590694	NCT01972789
NCT00590694	NCT02944227
NCT00590694	NCT02634970
NCT00930189
NCT03692754
NCT01524198
NCT06271772
NCT00257868	NCT00704301
NCT00257868	NCT02413554
NCT06306040
NCT01972529
NCT01976104
NCT06130566
NCT06224348
NCT06407934
NCT06241118
NCT05492578
NCT06181435
NCT04637594
NCT02258867
NCT00245388
NCT00330369
NCT00353574
NCT01884675
NCT01894022
NCT03541174
NCT00080288
NCT02790632
NCT01808911	NCT03384277
NCT00895505
NCT01516840
NCT01285661
NCT00380120
NCT01929044
NCT01791972	NCT01903785
NCT00685425
NCT00168350
NCT00141882
NCT01494987
NCT01472185
NCT00139061
NCT00349375
NCT00362934
NCT04998981
NCT00349284
NCT00195793
NCT00362206
NCT00298571	NCT04814433
NCT00298571	NCT04784104
NCT00298571	NCT00318292
NCT00298571	NCT05413902
NCT00298571	NCT03040167
NCT00298571	NCT02526199
NCT00298571	NCT05374499
NCT00298571	NCT01243112
NCT00298571	NCT04577690
NCT00298571	NCT03844451
NCT00298571	NCT02067078
NCT00298571	NCT02519023
NCT00298571	NCT03439787
NCT03025594
NCT00143403
NCT05081687
NCT04404517
NCT00109538
NCT00269906	NCT00133003
NCT00269893	NCT00133003
NCT02592915
NCT06046105
NCT02268357
NCT00931632
NCT01748045
NCT00619307
NCT01939002
NCT00932321
NCT00809939
NCT04139213
NCT02974322
NCT02641392
NCT02596893
NCT00971581	NCT02730026
NCT04369469
NCT00087022
NCT05809011
NCT05668676
NCT01559727
NCT03303053
NCT00279916
NCT02785900
NCT04161885
NCT04090736
NCT03941964
NCT01757535	NCT06370000
NCT05404906
NCT05264883
NCT05079230
NCT01074047	NCT06370000
NCT00398983	NCT03026842
NCT00398983	NCT01806116
NCT03173248
NCT04490707
NCT03151408	NCT06370000
NCT05907057	NCT06370000
NCT05188326	NCT06370000
NCT06389292	NCT06370000
NCT00089674
NCT00286091
NCT01824342
NCT00838201
NCT05454358
NCT00773162
NCT00215254	NCT01224067
NCT00215254	NCT00407199
NCT00672022
NCT04221451
NCT02431221
NCT05254990
NCT04794803
NCT01355081	NCT03779789
NCT01355081	NCT03835715
NCT01355081	NCT04448431
NCT01355081	NCT03187093
NCT01355081	NCT02972632
NCT01355081	NCT02371980
NCT01355081	NCT02749721
NCT01355081	NCT04288895
NCT01355081	NCT02332954
NCT00672958	NCT03779789
NCT00672958	NCT03835715
NCT00672958	NCT04448431
NCT00672958	NCT03187093
NCT00672958	NCT02972632
NCT00672958	NCT02371980
NCT00672958	NCT02749721
NCT00672958	NCT04288895
NCT00672958	NCT02332954
NCT01395147	NCT03779789
NCT01395147	NCT03835715
NCT01395147	NCT04448431
NCT01395147	NCT03187093
NCT01395147	NCT02972632
NCT01395147	NCT02371980
NCT01395147	NCT02749721
NCT01395147	NCT04288895
NCT01395147	NCT02332954
NCT02709655	NCT03779789
NCT02279966	NCT03779789
NCT00635219
NCT02272517	NCT03779789
NCT02272517	NCT03187093
NCT01571453
NCT01255787	NCT03779789
NCT01255787	NCT03835715
NCT01255787	NCT04448431
NCT01255787	NCT03187093
NCT01255787	NCT02972632
NCT01255787	NCT02371980
NCT01255787	NCT02749721
NCT01255787	NCT04288895
NCT01255787	NCT02332954
NCT01422213	NCT03779789
NCT01422213	NCT03835715
NCT01422213	NCT04448431
NCT01422213	NCT03187093
NCT01422213	NCT02972632
NCT01422213	NCT02371980
NCT01422213	NCT02749721
NCT01422213	NCT04288895
NCT01422213	NCT02332954
NCT01152996	NCT03779789
NCT01152996	NCT03835715
NCT01152996	NCT04448431
NCT01152996	NCT03187093
NCT01152996	NCT02972632
NCT01152996	NCT02371980
NCT01152996	NCT02749721
NCT01152996	NCT04288895
NCT01152996	NCT02332954
NCT05104918
NCT01153009
NCT02279953	NCT03779789
NCT02279953	NCT03835715
NCT02279953	NCT04448431
NCT02279953	NCT03187093
NCT02279953	NCT02972632
NCT02279953	NCT02371980
NCT02279953	NCT02749721
NCT02279953	NCT04288895
NCT02279953	NCT02332954
NCT00811252
NCT02709746	NCT03779789
NCT00707980	NCT03779789
NCT00707980	NCT03835715
NCT00707980	NCT04448431
NCT00707980	NCT03187093
NCT00707980	NCT02972632
NCT00707980	NCT02371980
NCT00707980	NCT02749721
NCT00707980	NCT04288895
NCT00707980	NCT02332954
NCT01140906
NCT01179516	NCT03779789
NCT01179516	NCT03835715
NCT01179516	NCT04448431
NCT01179516	NCT03187093
NCT01179516	NCT02972632
NCT01179516	NCT02371980
NCT01179516	NCT02749721
NCT01179516	NCT04288895
NCT01179516	NCT02332954
NCT01163266	NCT03779789
NCT01163266	NCT03835715
NCT01163266	NCT04448431
NCT01163266	NCT03187093
NCT01163266	NCT02972632
NCT01163266	NCT02371980
NCT01163266	NCT02749721
NCT01163266	NCT04288895
NCT01163266	NCT02332954
NCT01323478	NCT03779789
NCT01323478	NCT03835715
NCT01323478	NCT04448431
NCT01323478	NCT03187093
NCT01323478	NCT02972632
NCT01323478	NCT02371980
NCT01323478	NCT02749721
NCT01323478	NCT04288895
NCT01323478	NCT02332954
NCT00735709	NCT03779789
NCT00735709	NCT03835715
NCT00735709	NCT04448431
NCT00735709	NCT03187093
NCT00735709	NCT02972632
NCT00735709	NCT02371980
NCT00735709	NCT02749721
NCT00735709	NCT04288895
NCT00735709	NCT02332954
NCT00596817	NCT03779789
NCT00596817	NCT03835715
NCT00596817	NCT04448431
NCT00596817	NCT03187093
NCT00596817	NCT02972632
NCT00596817	NCT02371980
NCT00596817	NCT02749721
NCT00596817	NCT04288895
NCT00596817	NCT02332954
NCT00694304	NCT03779789
NCT00694304	NCT03835715
NCT00694304	NCT04448431
NCT00694304	NCT03187093
NCT00694304	NCT02972632
NCT00694304	NCT02371980
NCT00694304	NCT02749721
NCT00694304	NCT04288895
NCT00694304	NCT02332954
NCT00672620
NCT02752035
NCT02242305
NCT03615924
NCT04293172
NCT01794000
NCT02435173
NCT02766335
NCT02785939
NCT03866993
NCT01373359	NCT03680339
NCT01373359	NCT03676621
NCT01373359	NCT05664659
NCT01116050	NCT02277067
NCT01116050	NCT03591913
NCT01116050	NCT01733329
NCT01116050	NCT03556852
NCT01116050	NCT03680339
NCT01116050	NCT02853552
NCT01116050	NCT03676621
NCT01116050	NCT01931410
NCT01116050	NCT02226588
NCT01116050	NCT02805426
NCT01116050	NCT02277041
NCT01116050	NCT05664659
NCT01710566	NCT03680339
NCT01710566	NCT03676621
NCT01710566	NCT05664659
NCT02053922	NCT05664659
NCT03148574	NCT05664659
NCT03148574	NCT03680339
NCT03148574	NCT03676621
NCT02590601	NCT05180773
NCT04007874
NCT06008249
NCT02847806
NCT01986361
NCT00412373	NCT00535145
NCT02604446
NCT01074619	NCT00638027
NCT03567057
NCT03436199
NCT04966559
NCT00983151	NCT05183334
NCT00983736	NCT05183334
NCT02901379
NCT00862654
NCT02266797	NCT03711474
NCT03311425
NCT04650893
NCT03568331
NCT04140695
NCT05878769
NCT05595642
NCT00441116
NCT01831791
NCT02014584
NCT06048315
NCT00081731
NCT00509561
NCT04341116
NCT04351152
NCT00329433
NCT04877093
NCT02701166
NCT01650662
NCT02934217
NCT01502774
NCT03289260
NCT01971645
NCT03357614
NCT03354598
NCT02975999
NCT00092287
NCT01226823
NCT04573023
NCT05594992
NCT03568175
NCT04348136
NCT00114049
NCT05694130
NCT05678335
NCT00000529
NCT00190632	NCT00190905
NCT00190645	NCT00190905
NCT04412876
NCT05677295
NCT05505253
NCT01165008
NCT02332447
NCT00422955
NCT00370734	NCT01272414
NCT03765138
NCT00221702
NCT00537238
NCT03340064
NCT00716924	NCT02140801
NCT04946929
NCT00820222
NCT00003917
NCT02481830
NCT05817201
NCT05049681
NCT00138541	NCT01910441
NCT00138541	NCT01404676
NCT00138541	NCT00975065
NCT00138541	NCT01528254
NCT00138541	NCT01426737
NCT00138541	NCT03563794
NCT00138541	NCT02475070
NCT00138541	NCT01238978
NCT00138541	NCT01541956
NCT00138541	NCT01565096
NCT00138541	NCT01518101
NCT00138541	NCT01758380
NCT00138541	NCT04237493
NCT00138541	NCT02853630
NCT00138541	NCT01862263
NCT00138541	NCT02176681
NCT00138541	NCT01426802
NCT00138541	NCT04916093
NCT00138541	NCT01582243
NCT00138541	NCT05366868
NCT00138541	NCT01686932
NCT00138541	NCT01649466
NCT00138541	NCT04654676
NCT00138541	NCT02002221
NCT00138541	NCT01882907
NCT00138541	NCT02142309
NCT00138541	NCT01398592
NCT00138541	NCT01812122
NCT00138541	NCT01196546
NCT00138541	NCT02832999
NCT00138541	NCT01356381
NCT00138541	NCT01193296
NCT00138541	NCT05359432
NCT00138541	NCT01867502
NCT00138541	NCT01757587
NCT00138541	NCT01309698
NCT00138541	NCT02089438
NCT04161430
NCT00996658	NCT02072096
NCT00996658	NCT01512979
NCT00996658	NCT02097342
NCT00996658	NCT02180334
NCT00996658	NCT04341935
NCT00996658	NCT02092597
NCT00996658	NCT01969084
NCT00996658	NCT02240680
NCT00996658	NCT01438814
NCT00996658	NCT02106104
NCT00996658	NCT02004366
NCT00996658	NCT01897532
NCT00996658	NCT02401880
NCT00996658	NCT02280174
NCT00996658	NCT03320031
NCT00996658	NCT02372630
NCT00996658	NCT01547104
NCT02173457
NCT02949193
NCT00289848	NCT01131182
NCT00947557
NCT01529541
NCT01698775
NCT01215097	NCT02072096
NCT01215097	NCT01512979
NCT01215097	NCT02097342
NCT01215097	NCT02180334
NCT01215097	NCT04341935
NCT01215097	NCT02092597
NCT01215097	NCT01969084
NCT01215097	NCT02240680
NCT01215097	NCT01438814
NCT01215097	NCT02106104
NCT01215097	NCT02004366
NCT01215097	NCT01897532
NCT01215097	NCT02401880
NCT01215097	NCT02280174
NCT01215097	NCT03320031
NCT01215097	NCT02372630
NCT01215097	NCT01547104
NCT00800683	NCT02072096
NCT00800683	NCT01512979
NCT00800683	NCT02097342
NCT00800683	NCT02180334
NCT00800683	NCT04341935
NCT00800683	NCT02092597
NCT00800683	NCT01969084
NCT00800683	NCT02240680
NCT00800683	NCT01438814
NCT00800683	NCT02106104
NCT00800683	NCT02004366
NCT00800683	NCT01897532
NCT00800683	NCT02401880
NCT00800683	NCT02280174
NCT00800683	NCT03320031
NCT00800683	NCT02372630
NCT00800683	NCT01547104
NCT01072331	NCT02449330
NCT01072331	NCT02081599
NCT01072331	NCT04446026
NCT01072331	NCT02512523
NCT01072331	NCT03508323
NCT00850239
NCT00740051	NCT02106104
NCT00740051	NCT01547104
NCT00740051	NCT02072096
NCT00099931	NCT01910441
NCT00099931	NCT01404676
NCT00099931	NCT00975065
NCT00099931	NCT01528254
NCT00099931	NCT01426737
NCT00099931	NCT03563794
NCT00099931	NCT02475070
NCT00099931	NCT01238978
NCT00099931	NCT01541956
NCT00099931	NCT01565096
NCT00099931	NCT01518101
NCT00099931	NCT01758380
NCT00099931	NCT04237493
NCT00099931	NCT02853630
NCT00099931	NCT01862263
NCT00099931	NCT02176681
NCT00099931	NCT01426802
NCT00099931	NCT04916093
NCT00099931	NCT01582243
NCT00099931	NCT05366868
NCT00099931	NCT01686932
NCT00099931	NCT01649466
NCT00099931	NCT04654676
NCT00099931	NCT02002221
NCT00099931	NCT01882907
NCT00099931	NCT02142309
NCT00099931	NCT01398592
NCT00099931	NCT01812122
NCT00099931	NCT01196546
NCT00099931	NCT02832999
NCT00099931	NCT01356381
NCT00099931	NCT01193296
NCT00099931	NCT05359432
NCT00099931	NCT01867502
NCT00099931	NCT01757587
NCT00099931	NCT01309698
NCT00099931	NCT02089438
NCT01318083	NCT04470310
NCT00425490	NCT02639637
NCT00425490	NCT00686634
NCT00425490	NCT00993187
NCT00425490	NCT00885638
NCT00425490	NCT02200991
NCT00425490	NCT01907854
NCT00425490	NCT01890629
NCT00425490	NCT05167513
NCT00425490	NCT01845831
NCT00425490	NCT02318693
NCT00425490	NCT01449747
NCT00425490	NCT00957060
NCT00425490	NCT01131182
NCT00425490	NCT01195090
NCT00425490	NCT00477581
NCT00425490	NCT01096277
NCT00425490	NCT02373865
NCT00425490	NCT02312063
NCT00425490	NCT01744236
NCT00425490	NCT04298684
NCT00425490	NCT02607410
NCT00425490	NCT05386186
NCT00425490	NCT01709305
NCT00425490	NCT02008682
NCT00425490	NCT01895569
NCT00425490	NCT00732121
NCT00425490	NCT04495881
NCT00425490	NCT03959501
NCT00425490	NCT00870194
NCT00425490	NCT04916093
NCT00425490	NCT00939939
NCT00425490	NCT01847144
NCT00425490	NCT02480465
NCT00425490	NCT01519674
NCT00425490	NCT05579119
NCT00425490	NCT02256189
NCT00425490	NCT02250794
NCT00425490	NCT01471808
NCT00425490	NCT01686932
NCT00425490	NCT00729326
NCT00425490	NCT02338921
NCT00425490	NCT01660386
NCT00425490	NCT01374568
NCT00425490	NCT02653209
NCT00425490	NCT01398592
NCT00425490	NCT03267576
NCT00425490	NCT02072096
NCT00425490	NCT02386943
NCT00425490	NCT00699322
NCT00425490	NCT01193296
NCT00425490	NCT01341717
NCT00425490	NCT01717911
NCT00425490	NCT01785043
NCT00425490	NCT02192853
NCT00425490	NCT02301806
NCT00425490	NCT02015910
NCT00425490	NCT02512523
NCT00425490	NCT05667220
NCT00425490	NCT00751114
NCT00425490	NCT00780715
NCT00425490	NCT02089438
NCT00425490	NCT00968006
NCT00106704	NCT01471808
NCT00106704	NCT02653209
NCT00106704	NCT01195090
NCT00106704	NCT02072096
NCT00106704	NCT00780715
NCT00106704	NCT01895569
NCT01183013	NCT02072096
NCT02512068	NCT03231709
NCT02512068	NCT02771093
NCT02512068	NCT03014479
NCT01602003
NCT01087502	NCT02106104
NCT01087502	NCT01547104
NCT01087502	NCT02072096
NCT00998686
NCT00138606	NCT01910441
NCT00138606	NCT01404676
NCT00138606	NCT00975065
NCT00138606	NCT01528254
NCT00138606	NCT01426737
NCT00138606	NCT03563794
NCT00138606	NCT02475070
NCT00138606	NCT01238978
NCT00138606	NCT01541956
NCT00138606	NCT01565096
NCT00138606	NCT01518101
NCT00138606	NCT01758380
NCT00138606	NCT04237493
NCT00138606	NCT02853630
NCT00138606	NCT01862263
NCT00138606	NCT02176681
NCT00138606	NCT01426802
NCT00138606	NCT04916093
NCT00138606	NCT01582243
NCT00138606	NCT05366868
NCT00138606	NCT01686932
NCT00138606	NCT01649466
NCT00138606	NCT04654676
NCT00138606	NCT02002221
NCT00138606	NCT01882907
NCT00138606	NCT02142309
NCT00138606	NCT01398592
NCT00138606	NCT01812122
NCT00138606	NCT01196546
NCT00138606	NCT02832999
NCT00138606	NCT01356381
NCT00138606	NCT01193296
NCT00138606	NCT05359432
NCT00138606	NCT01867502
NCT00138606	NCT01757587
NCT00138606	NCT01309698
NCT00138606	NCT02089438
NCT01046110
NCT01703221
NCT00102388	NCT01758380
NCT00099918	NCT01910441
NCT00099918	NCT01404676
NCT00099918	NCT00975065
NCT00099918	NCT01528254
NCT00099918	NCT01426737
NCT00099918	NCT03563794
NCT00099918	NCT02475070
NCT00099918	NCT01238978
NCT00099918	NCT01541956
NCT00099918	NCT01565096
NCT00099918	NCT01518101
NCT00099918	NCT01758380
NCT00099918	NCT04237493
NCT00099918	NCT02853630
NCT00099918	NCT01862263
NCT00099918	NCT02176681
NCT00099918	NCT01426802
NCT00099918	NCT04916093
NCT00099918	NCT01582243
NCT00099918	NCT05366868
NCT00099918	NCT01686932
NCT00099918	NCT01649466
NCT00099918	NCT04654676
NCT00099918	NCT02002221
NCT00099918	NCT01882907
NCT00099918	NCT02142309
NCT00099918	NCT01398592
NCT00099918	NCT01812122
NCT00099918	NCT01196546
NCT00099918	NCT02832999
NCT00099918	NCT01356381
NCT00099918	NCT01193296
NCT00099918	NCT05359432
NCT00099918	NCT01867502
NCT00099918	NCT01757587
NCT00099918	NCT01309698
NCT00099918	NCT02089438
NCT00363844	NCT01131182
NCT00094770
NCT00110240	NCT01910441
NCT00110240	NCT01404676
NCT00110240	NCT00975065
NCT00110240	NCT01528254
NCT00110240	NCT01426737
NCT00110240	NCT03563794
NCT00110240	NCT02475070
NCT00110240	NCT01238978
NCT00110240	NCT01541956
NCT00110240	NCT01565096
NCT00110240	NCT01518101
NCT00110240	NCT01758380
NCT00110240	NCT04237493
NCT00110240	NCT02853630
NCT00110240	NCT01862263
NCT00110240	NCT02176681
NCT00110240	NCT01426802
NCT00110240	NCT04916093
NCT00110240	NCT01582243
NCT00110240	NCT05366868
NCT00110240	NCT01686932
NCT00110240	NCT01649466
NCT00110240	NCT04654676
NCT00110240	NCT02002221
NCT00110240	NCT01882907
NCT00110240	NCT02142309
NCT00110240	NCT01398592
NCT00110240	NCT01812122
NCT00110240	NCT01196546
NCT00110240	NCT02832999
NCT00110240	NCT01356381
NCT00110240	NCT01193296
NCT00110240	NCT05359432
NCT00110240	NCT01867502
NCT00110240	NCT01757587
NCT00110240	NCT01309698
NCT00110240	NCT02089438
NCT00666458	NCT02386943
NCT00666458	NCT02089438
NCT00666458	NCT01660386
NCT02314637	NCT02449330
NCT02314637	NCT02081599
NCT02314637	NCT04446026
NCT02314637	NCT02512523
NCT02314637	NCT03508323
NCT00813995	NCT01131182
NCT02324569
NCT00138515	NCT01910441
NCT00138515	NCT01404676
NCT00138515	NCT00975065
NCT00138515	NCT01528254
NCT00138515	NCT01426737
NCT00138515	NCT03563794
NCT00138515	NCT02475070
NCT00138515	NCT01238978
NCT00138515	NCT01541956
NCT00138515	NCT01565096
NCT00138515	NCT01518101
NCT00138515	NCT01758380
NCT00138515	NCT04237493
NCT00138515	NCT02853630
NCT00138515	NCT01862263
NCT00138515	NCT02176681
NCT00138515	NCT01426802
NCT00138515	NCT04916093
NCT00138515	NCT01582243
NCT00138515	NCT05366868
NCT00138515	NCT01686932
NCT00138515	NCT01649466
NCT00138515	NCT04654676
NCT00138515	NCT02002221
NCT00138515	NCT01882907
NCT00138515	NCT02142309
NCT00138515	NCT01398592
NCT00138515	NCT01812122
NCT00138515	NCT01196546
NCT00138515	NCT02832999
NCT00138515	NCT01356381
NCT00138515	NCT01193296
NCT00138515	NCT05359432
NCT00138515	NCT01867502
NCT00138515	NCT01757587
NCT00138515	NCT01309698
NCT00138515	NCT02089438
NCT00363519	NCT01131182
NCT00757588
NCT01243424	NCT02106104
NCT01243424	NCT01547104
NCT01243424	NCT02072096
NCT00690638
NCT00230464	NCT01910441
NCT00230464	NCT01404676
NCT00230464	NCT00975065
NCT00230464	NCT01528254
NCT00230464	NCT01426737
NCT00230464	NCT03563794
NCT00230464	NCT02475070
NCT00230464	NCT01238978
NCT00230464	NCT01541956
NCT00230464	NCT01565096
NCT00230464	NCT01518101
NCT00230464	NCT01758380
NCT00230464	NCT04237493
NCT00230464	NCT02853630
NCT00230464	NCT01862263
NCT00230464	NCT02176681
NCT00230464	NCT01426802
NCT00230464	NCT04916093
NCT00230464	NCT01582243
NCT00230464	NCT05366868
NCT00230464	NCT01686932
NCT00230464	NCT01649466
NCT00230464	NCT04654676
NCT00230464	NCT02002221
NCT00230464	NCT01882907
NCT00230464	NCT02142309
NCT00230464	NCT01398592
NCT00230464	NCT01812122
NCT00230464	NCT01196546
NCT00230464	NCT02832999
NCT00230464	NCT01356381
NCT00230464	NCT01193296
NCT00230464	NCT05359432
NCT00230464	NCT01867502
NCT00230464	NCT01757587
NCT00230464	NCT01309698
NCT00230464	NCT02089438
NCT01214239	NCT02072096
NCT01214239	NCT01512979
NCT01214239	NCT02097342
NCT01214239	NCT02180334
NCT01214239	NCT04341935
NCT01214239	NCT02092597
NCT01214239	NCT01969084
NCT01214239	NCT02240680
NCT01214239	NCT01438814
NCT01214239	NCT02106104
NCT01214239	NCT02004366
NCT01214239	NCT01897532
NCT01214239	NCT02401880
NCT01214239	NCT02280174
NCT01214239	NCT03320031
NCT01214239	NCT02372630
NCT01214239	NCT01547104
NCT01084005	NCT02072096
NCT01084005	NCT01512979
NCT01084005	NCT02097342
NCT01084005	NCT02180334
NCT01084005	NCT04341935
NCT01084005	NCT02092597
NCT01084005	NCT01969084
NCT01084005	NCT02240680
NCT01084005	NCT01438814
NCT01084005	NCT02106104
NCT01084005	NCT02004366
NCT01084005	NCT01897532
NCT01084005	NCT02401880
NCT01084005	NCT02280174
NCT01084005	NCT03320031
NCT01084005	NCT02372630
NCT01084005	NCT01547104
NCT01189890
NCT00099853	NCT01882907
NCT00099853	NCT02142309
NCT00372060
NCT00101803	NCT01910441
NCT00101803	NCT01404676
NCT00101803	NCT00975065
NCT00101803	NCT01528254
NCT00101803	NCT01426737
NCT00101803	NCT03563794
NCT00101803	NCT02475070
NCT00101803	NCT01238978
NCT00101803	NCT01541956
NCT00101803	NCT01565096
NCT00101803	NCT01518101
NCT00101803	NCT01758380
NCT00101803	NCT04237493
NCT00101803	NCT02853630
NCT00101803	NCT01862263
NCT00101803	NCT02176681
NCT00101803	NCT01426802
NCT00101803	NCT04916093
NCT00101803	NCT01582243
NCT00101803	NCT05366868
NCT00101803	NCT01686932
NCT00101803	NCT01649466
NCT00101803	NCT04654676
NCT00101803	NCT02002221
NCT00101803	NCT01882907
NCT00101803	NCT02142309
NCT00101803	NCT01398592
NCT00101803	NCT01812122
NCT00101803	NCT01196546
NCT00101803	NCT02832999
NCT00101803	NCT01356381
NCT00101803	NCT01193296
NCT00101803	NCT05359432
NCT00101803	NCT01867502
NCT00101803	NCT01757587
NCT00101803	NCT01309698
NCT00101803	NCT02089438
NCT00621140	NCT02072096
NCT00621140	NCT01512979
NCT00621140	NCT02097342
NCT00621140	NCT02180334
NCT00621140	NCT04341935
NCT00621140	NCT02092597
NCT00621140	NCT01969084
NCT00621140	NCT02240680
NCT00621140	NCT01438814
NCT00621140	NCT02106104
NCT00621140	NCT02004366
NCT00621140	NCT01897532
NCT00621140	NCT02401880
NCT00621140	NCT02280174
NCT00621140	NCT03320031
NCT00621140	NCT02372630
NCT00621140	NCT01547104
NCT00328627	NCT03499704
NCT00328627	NCT02763007
NCT00328627	NCT02231021
NCT00328627	NCT04392557
NCT00328627	NCT04470310
NCT01529528	NCT04810507
NCT01968044
NCT00351546	NCT01910441
NCT00351546	NCT01404676
NCT00351546	NCT00975065
NCT00351546	NCT01528254
NCT00351546	NCT01426737
NCT00351546	NCT03563794
NCT00351546	NCT02475070
NCT00351546	NCT01238978
NCT00351546	NCT01541956
NCT00351546	NCT01565096
NCT00351546	NCT01518101
NCT00351546	NCT01758380
NCT00351546	NCT04237493
NCT00351546	NCT02853630
NCT00351546	NCT01862263
NCT00351546	NCT02176681
NCT00351546	NCT01426802
NCT00351546	NCT04916093
NCT00351546	NCT01582243
NCT00351546	NCT05366868
NCT00351546	NCT01686932
NCT00351546	NCT01649466
NCT00351546	NCT04654676
NCT00351546	NCT02002221
NCT00351546	NCT01882907
NCT00351546	NCT02142309
NCT00351546	NCT01398592
NCT00351546	NCT01812122
NCT00351546	NCT01196546
NCT00351546	NCT02832999
NCT00351546	NCT01356381
NCT00351546	NCT01193296
NCT00351546	NCT05359432
NCT00351546	NCT01867502
NCT00351546	NCT01757587
NCT00351546	NCT01309698
NCT00351546	NCT02089438
NCT00411411	NCT02639637
NCT00411411	NCT00686634
NCT00411411	NCT00993187
NCT00411411	NCT00885638
NCT00411411	NCT02200991
NCT00411411	NCT01907854
NCT00411411	NCT01890629
NCT00411411	NCT05167513
NCT00411411	NCT01845831
NCT00411411	NCT02318693
NCT00411411	NCT01449747
NCT00411411	NCT00957060
NCT00411411	NCT01131182
NCT00411411	NCT01195090
NCT00411411	NCT00477581
NCT00411411	NCT01096277
NCT00411411	NCT02373865
NCT00411411	NCT02312063
NCT00411411	NCT01744236
NCT00411411	NCT04298684
NCT00411411	NCT02607410
NCT00411411	NCT05386186
NCT00411411	NCT01709305
NCT00411411	NCT02008682
NCT00411411	NCT01895569
NCT00411411	NCT00732121
NCT00411411	NCT04495881
NCT00411411	NCT03959501
NCT00411411	NCT00870194
NCT00411411	NCT04916093
NCT00411411	NCT00939939
NCT00411411	NCT01847144
NCT00411411	NCT02480465
NCT00411411	NCT01519674
NCT00411411	NCT05579119
NCT00411411	NCT02256189
NCT00411411	NCT02250794
NCT00411411	NCT01471808
NCT00411411	NCT01686932
NCT00411411	NCT00729326
NCT00411411	NCT02338921
NCT00411411	NCT01660386
NCT00411411	NCT01374568
NCT00411411	NCT02653209
NCT00411411	NCT01398592
NCT00411411	NCT03267576
NCT00411411	NCT02072096
NCT00411411	NCT02386943
NCT00411411	NCT00699322
NCT00411411	NCT01193296
NCT00411411	NCT01341717
NCT00411411	NCT01717911
NCT00411411	NCT01785043
NCT00411411	NCT02192853
NCT00411411	NCT02301806
NCT00411411	NCT02015910
NCT00411411	NCT02512523
NCT00411411	NCT05667220
NCT00411411	NCT00751114
NCT00411411	NCT00780715
NCT00411411	NCT02089438
NCT00411411	NCT00968006
NCT00616811	NCT01686932
NCT00616811	NCT02089438
NCT00616811	NCT04916093
NCT00616811	NCT01193296
NCT00616811	NCT01398592
NCT00138554	NCT01882907
NCT00138554	NCT02142309
NCT00138619	NCT01910441
NCT00138619	NCT01404676
NCT00138619	NCT00975065
NCT00138619	NCT01528254
NCT00138619	NCT01426737
NCT00138619	NCT03563794
NCT00138619	NCT02475070
NCT00138619	NCT01238978
NCT00138619	NCT01541956
NCT00138619	NCT01565096
NCT00138619	NCT01518101
NCT00138619	NCT01758380
NCT00138619	NCT04237493
NCT00138619	NCT02853630
NCT00138619	NCT01862263
NCT00138619	NCT02176681
NCT00138619	NCT01426802
NCT00138619	NCT04916093
NCT00138619	NCT01582243
NCT00138619	NCT05366868
NCT00138619	NCT01686932
NCT00138619	NCT01649466
NCT00138619	NCT04654676
NCT00138619	NCT02002221
NCT00138619	NCT01882907
NCT00138619	NCT02142309
NCT00138619	NCT01398592
NCT00138619	NCT01812122
NCT00138619	NCT01196546
NCT00138619	NCT02832999
NCT00138619	NCT01356381
NCT00138619	NCT01193296
NCT00138619	NCT05359432
NCT00138619	NCT01867502
NCT00138619	NCT01757587
NCT00138619	NCT01309698
NCT00138619	NCT02089438
NCT00363948	NCT01131182
NCT01089790
NCT00641043	NCT02072096
NCT00865592
NCT00101673	NCT01910441
NCT00101673	NCT01404676
NCT00101673	NCT00975065
NCT00101673	NCT01528254
NCT00101673	NCT01426737
NCT00101673	NCT03563794
NCT00101673	NCT02475070
NCT00101673	NCT01238978
NCT00101673	NCT01541956
NCT00101673	NCT01565096
NCT00101673	NCT01518101
NCT00101673	NCT01758380
NCT00101673	NCT04237493
NCT00101673	NCT02853630
NCT00101673	NCT01862263
NCT00101673	NCT02176681
NCT00101673	NCT01426802
NCT00101673	NCT04916093
NCT00101673	NCT01582243
NCT00101673	NCT05366868
NCT00101673	NCT01686932
NCT00101673	NCT01649466
NCT00101673	NCT04654676
NCT00101673	NCT02002221
NCT00101673	NCT01882907
NCT00101673	NCT02142309
NCT00101673	NCT01398592
NCT00101673	NCT01812122
NCT00101673	NCT01196546
NCT00101673	NCT02832999
NCT00101673	NCT01356381
NCT00101673	NCT01193296
NCT00101673	NCT05359432
NCT00101673	NCT01867502
NCT00101673	NCT01757587
NCT00101673	NCT01309698
NCT00101673	NCT02089438
NCT00120536	NCT01910441
NCT00120536	NCT01404676
NCT00120536	NCT00975065
NCT00120536	NCT01528254
NCT00120536	NCT01426737
NCT00120536	NCT03563794
NCT00120536	NCT02475070
NCT00120536	NCT01238978
NCT00120536	NCT01541956
NCT00120536	NCT01565096
NCT00120536	NCT01518101
NCT00120536	NCT01758380
NCT00120536	NCT04237493
NCT00120536	NCT02853630
NCT00120536	NCT01862263
NCT00120536	NCT02176681
NCT00120536	NCT01426802
NCT00120536	NCT04916093
NCT00120536	NCT01582243
NCT00120536	NCT05366868
NCT00120536	NCT01686932
NCT00120536	NCT01649466
NCT00120536	NCT04654676
NCT00120536	NCT02002221
NCT00120536	NCT01882907
NCT00120536	NCT02142309
NCT00120536	NCT01398592
NCT00120536	NCT01812122
NCT00120536	NCT01196546
NCT00120536	NCT02832999
NCT00120536	NCT01356381
NCT00120536	NCT01193296
NCT00120536	NCT05359432
NCT00120536	NCT01867502
NCT00120536	NCT01757587
NCT00120536	NCT01309698
NCT00120536	NCT02089438
NCT00099905	NCT01910441
NCT00099905	NCT01404676
NCT00099905	NCT00975065
NCT00099905	NCT01528254
NCT00099905	NCT01426737
NCT00099905	NCT03563794
NCT00099905	NCT02475070
NCT00099905	NCT01238978
NCT00099905	NCT01541956
NCT00099905	NCT01565096
NCT00099905	NCT01518101
NCT00099905	NCT01758380
NCT00099905	NCT04237493
NCT00099905	NCT02853630
NCT00099905	NCT01862263
NCT00099905	NCT02176681
NCT00099905	NCT01426802
NCT00099905	NCT04916093
NCT00099905	NCT01582243
NCT00099905	NCT05366868
NCT00099905	NCT01686932
NCT00099905	NCT01649466
NCT00099905	NCT04654676
NCT00099905	NCT02002221
NCT00099905	NCT01882907
NCT00099905	NCT02142309
NCT00099905	NCT01398592
NCT00099905	NCT01812122
NCT00099905	NCT01196546
NCT00099905	NCT02832999
NCT00099905	NCT01356381
NCT00099905	NCT01193296
NCT00099905	NCT05359432
NCT00099905	NCT01867502
NCT00099905	NCT01757587
NCT00099905	NCT01309698
NCT00099905	NCT02089438
NCT00918879	NCT02471404
NCT00918879	NCT01608724
NCT00918879	NCT02765204
NCT00918879	NCT02024477
NCT00918879	NCT04445714
NCT00918879	NCT04521049
NCT00918879	NCT02965443
NCT00918879	NCT02605772
NCT00918879	NCT01107886
NCT00918879	NCT01006590
NCT00918879	NCT01006603
NCT00918879	NCT02243176
NCT00918879	NCT01660386
NCT00918879	NCT02285985
NCT00918879	NCT02386943
NCT00918879	NCT01206647
NCT00918879	NCT02920801
NCT00918879	NCT01768208
NCT00918879	NCT02280486
NCT00918879	NCT02089438
NCT00602472	NCT02072096
NCT00602472	NCT01512979
NCT00602472	NCT02097342
NCT00602472	NCT02180334
NCT00602472	NCT04341935
NCT00602472	NCT02092597
NCT00602472	NCT01969084
NCT00602472	NCT02240680
NCT00602472	NCT01438814
NCT00602472	NCT02106104
NCT00602472	NCT02004366
NCT00602472	NCT01897532
NCT00602472	NCT02401880
NCT00602472	NCT02280174
NCT00602472	NCT03320031
NCT00602472	NCT02372630
NCT00602472	NCT01547104
NCT01990469	NCT03202563
NCT01990469	NCT02500329
NCT02856113
NCT01318070	NCT03499704
NCT01318070	NCT02763007
NCT01318070	NCT02231021
NCT01318070	NCT04392557
NCT01318070	NCT04470310
NCT01194830	NCT02072096
NCT01194830	NCT01512979
NCT01194830	NCT02097342
NCT01194830	NCT02180334
NCT01194830	NCT04341935
NCT01194830	NCT02092597
NCT01194830	NCT01969084
NCT01194830	NCT02240680
NCT01194830	NCT01438814
NCT01194830	NCT02106104
NCT01194830	NCT02004366
NCT01194830	NCT01897532
NCT01194830	NCT02401880
NCT01194830	NCT02280174
NCT01194830	NCT03320031
NCT01194830	NCT02372630
NCT01194830	NCT01547104
NCT00099944	NCT01812122
NCT00099944	NCT01910441
NCT00099944	NCT01404676
NCT00099944	NCT01565096
NCT00099944	NCT04237493
NCT00099944	NCT02142309
NCT00974090	NCT02449330
NCT00974090	NCT02081599
NCT00974090	NCT04446026
NCT00974090	NCT02512523
NCT00974090	NCT03508323
NCT00395343	NCT01131182
NCT01863667
NCT00952991	NCT01910441
NCT00952991	NCT01404676
NCT00952991	NCT00975065
NCT00952991	NCT01528254
NCT00952991	NCT01426737
NCT00952991	NCT03563794
NCT00952991	NCT02475070
NCT00952991	NCT01238978
NCT00952991	NCT01541956
NCT00952991	NCT01565096
NCT00952991	NCT01518101
NCT00952991	NCT01758380
NCT00952991	NCT04237493
NCT00952991	NCT02853630
NCT00952991	NCT01862263
NCT00952991	NCT02176681
NCT00952991	NCT01426802
NCT00952991	NCT04916093
NCT00952991	NCT01582243
NCT00952991	NCT05366868
NCT00952991	NCT01686932
NCT00952991	NCT01649466
NCT00952991	NCT04654676
NCT00952991	NCT02002221
NCT00952991	NCT01882907
NCT00952991	NCT02142309
NCT00952991	NCT01398592
NCT00952991	NCT01812122
NCT00952991	NCT01196546
NCT00952991	NCT02832999
NCT00952991	NCT01356381
NCT00952991	NCT01193296
NCT00952991	NCT05359432
NCT00952991	NCT01867502
NCT00952991	NCT01757587
NCT00952991	NCT01309698
NCT00952991	NCT02089438
NCT00970424
NCT00138593	NCT01910441
NCT00138593	NCT01404676
NCT00138593	NCT00975065
NCT00138593	NCT01528254
NCT00138593	NCT01426737
NCT00138593	NCT03563794
NCT00138593	NCT02475070
NCT00138593	NCT01238978
NCT00138593	NCT01541956
NCT00138593	NCT01565096
NCT00138593	NCT01518101
NCT00138593	NCT01758380
NCT00138593	NCT04237493
NCT00138593	NCT02853630
NCT00138593	NCT01862263
NCT00138593	NCT02176681
NCT00138593	NCT01426802
NCT00138593	NCT04916093
NCT00138593	NCT01582243
NCT00138593	NCT05366868
NCT00138593	NCT01686932
NCT00138593	NCT01649466
NCT00138593	NCT04654676
NCT00138593	NCT02002221
NCT00138593	NCT01882907
NCT00138593	NCT02142309
NCT00138593	NCT01398592
NCT00138593	NCT01812122
NCT00138593	NCT01196546
NCT00138593	NCT02832999
NCT00138593	NCT01356381
NCT00138593	NCT01193296
NCT00138593	NCT05359432
NCT00138593	NCT01867502
NCT00138593	NCT01757587
NCT00138593	NCT01309698
NCT00138593	NCT02089438
NCT00351585	NCT01910441
NCT00351585	NCT01404676
NCT00351585	NCT00975065
NCT00351585	NCT01528254
NCT00351585	NCT01426737
NCT00351585	NCT03563794
NCT00351585	NCT02475070
NCT00351585	NCT01238978
NCT00351585	NCT01541956
NCT00351585	NCT01565096
NCT00351585	NCT01518101
NCT00351585	NCT01758380
NCT00351585	NCT04237493
NCT00351585	NCT02853630
NCT00351585	NCT01862263
NCT00351585	NCT02176681
NCT00351585	NCT01426802
NCT00351585	NCT04916093
NCT00351585	NCT01582243
NCT00351585	NCT05366868
NCT00351585	NCT01686932
NCT00351585	NCT01649466
NCT00351585	NCT04654676
NCT00351585	NCT02002221
NCT00351585	NCT01882907
NCT00351585	NCT02142309
NCT00351585	NCT01398592
NCT00351585	NCT01812122
NCT00351585	NCT01196546
NCT00351585	NCT02832999
NCT00351585	NCT01356381
NCT00351585	NCT01193296
NCT00351585	NCT05359432
NCT00351585	NCT01867502
NCT00351585	NCT01757587
NCT00351585	NCT01309698
NCT00351585	NCT02089438
NCT00138567	NCT01910441
NCT00138567	NCT01404676
NCT00138567	NCT00975065
NCT00138567	NCT01528254
NCT00138567	NCT01426737
NCT00138567	NCT03563794
NCT00138567	NCT02475070
NCT00138567	NCT01238978
NCT00138567	NCT01541956
NCT00138567	NCT01565096
NCT00138567	NCT01518101
NCT00138567	NCT01758380
NCT00138567	NCT04237493
NCT00138567	NCT02853630
NCT00138567	NCT01862263
NCT00138567	NCT02176681
NCT00138567	NCT01426802
NCT00138567	NCT04916093
NCT00138567	NCT01582243
NCT00138567	NCT05366868
NCT00138567	NCT01686932
NCT00138567	NCT01649466
NCT00138567	NCT04654676
NCT00138567	NCT02002221
NCT00138567	NCT01882907
NCT00138567	NCT02142309
NCT00138567	NCT01398592
NCT00138567	NCT01812122
NCT00138567	NCT01196546
NCT00138567	NCT02832999
NCT00138567	NCT01356381
NCT00138567	NCT01193296
NCT00138567	NCT05359432
NCT00138567	NCT01867502
NCT00138567	NCT01757587
NCT00138567	NCT01309698
NCT00138567	NCT02089438
NCT00646542	NCT01910441
NCT00646542	NCT01404676
NCT00646542	NCT00975065
NCT00646542	NCT01528254
NCT00646542	NCT01426737
NCT00646542	NCT03563794
NCT00646542	NCT02475070
NCT00646542	NCT01238978
NCT00646542	NCT01541956
NCT00646542	NCT01565096
NCT00646542	NCT01518101
NCT00646542	NCT01758380
NCT00646542	NCT04237493
NCT00646542	NCT02853630
NCT00646542	NCT01862263
NCT00646542	NCT02176681
NCT00646542	NCT01426802
NCT00646542	NCT04916093
NCT00646542	NCT01582243
NCT00646542	NCT05366868
NCT00646542	NCT01686932
NCT00646542	NCT01649466
NCT00646542	NCT04654676
NCT00646542	NCT02002221
NCT00646542	NCT01882907
NCT00646542	NCT02142309
NCT00646542	NCT01398592
NCT00646542	NCT01812122
NCT00646542	NCT01196546
NCT00646542	NCT02832999
NCT00646542	NCT01356381
NCT00646542	NCT01193296
NCT00646542	NCT05359432
NCT00646542	NCT01867502
NCT00646542	NCT01757587
NCT00646542	NCT01309698
NCT00646542	NCT02089438
NCT00351507	NCT01910441
NCT00351507	NCT01404676
NCT00351507	NCT00975065
NCT00351507	NCT01528254
NCT00351507	NCT01426737
NCT00351507	NCT03563794
NCT00351507	NCT02475070
NCT00351507	NCT01238978
NCT00351507	NCT01541956
NCT00351507	NCT01565096
NCT00351507	NCT01518101
NCT00351507	NCT01758380
NCT00351507	NCT04237493
NCT00351507	NCT02853630
NCT00351507	NCT01862263
NCT00351507	NCT02176681
NCT00351507	NCT01426802
NCT00351507	NCT04916093
NCT00351507	NCT01582243
NCT00351507	NCT05366868
NCT00351507	NCT01686932
NCT00351507	NCT01649466
NCT00351507	NCT04654676
NCT00351507	NCT02002221
NCT00351507	NCT01882907
NCT00351507	NCT02142309
NCT00351507	NCT01398592
NCT00351507	NCT01812122
NCT00351507	NCT01196546
NCT00351507	NCT02832999
NCT00351507	NCT01356381
NCT00351507	NCT01193296
NCT00351507	NCT05359432
NCT00351507	NCT01867502
NCT00351507	NCT01757587
NCT00351507	NCT01309698
NCT00351507	NCT02089438
NCT00094757	NCT01471808
NCT00094757	NCT02653209
NCT00094757	NCT01195090
NCT00094757	NCT02072096
NCT00094757	NCT00780715
NCT00094757	NCT01895569
NCT01301833	NCT02449330
NCT01301833	NCT02081599
NCT01301833	NCT04446026
NCT01301833	NCT02512523
NCT01301833	NCT03508323
NCT01601990	NCT03202563
NCT01601990	NCT02500329
NCT03940183
NCT04371978
NCT00622284	NCT02106104
NCT00622284	NCT01547104
NCT00622284	NCT02072096
NCT04365517
NCT00305604	NCT01131182
NCT00698932	NCT02471404
NCT00698932	NCT01608724
NCT00698932	NCT02765204
NCT00698932	NCT02024477
NCT00698932	NCT04445714
NCT00698932	NCT04521049
NCT00698932	NCT02965443
NCT00698932	NCT02605772
NCT00698932	NCT01107886
NCT00698932	NCT01006590
NCT00698932	NCT01006603
NCT00698932	NCT02243176
NCT00698932	NCT01660386
NCT00698932	NCT02285985
NCT00698932	NCT02386943
NCT00698932	NCT01206647
NCT00698932	NCT02920801
NCT00698932	NCT01768208
NCT00698932	NCT02280486
NCT00698932	NCT02089438
NCT01703208	NCT02906709
NCT00101712	NCT01910441
NCT00101712	NCT01404676
NCT00101712	NCT00975065
NCT00101712	NCT01528254
NCT00101712	NCT01426737
NCT00101712	NCT03563794
NCT00101712	NCT02475070
NCT00101712	NCT01238978
NCT00101712	NCT01541956
NCT00101712	NCT01565096
NCT00101712	NCT01518101
NCT00101712	NCT01758380
NCT00101712	NCT04237493
NCT00101712	NCT02853630
NCT00101712	NCT01862263
NCT00101712	NCT02176681
NCT00101712	NCT01426802
NCT00101712	NCT04916093
NCT00101712	NCT01582243
NCT00101712	NCT05366868
NCT00101712	NCT01686932
NCT00101712	NCT01649466
NCT00101712	NCT04654676
NCT00101712	NCT02002221
NCT00101712	NCT01882907
NCT00101712	NCT02142309
NCT00101712	NCT01398592
NCT00101712	NCT01812122
NCT00101712	NCT01196546
NCT00101712	NCT02832999
NCT00101712	NCT01356381
NCT00101712	NCT01193296
NCT00101712	NCT05359432
NCT00101712	NCT01867502
NCT00101712	NCT01757587
NCT00101712	NCT01309698
NCT00101712	NCT02089438
NCT00736099	NCT02072096
NCT01798238	NCT02449330
NCT01798238	NCT02081599
NCT01798238	NCT04446026
NCT01798238	NCT02512523
NCT01798238	NCT03508323
NCT00954447	NCT02072096
NCT00954447	NCT01512979
NCT00954447	NCT02097342
NCT00954447	NCT02180334
NCT00954447	NCT04341935
NCT00954447	NCT02092597
NCT00954447	NCT01969084
NCT00954447	NCT02240680
NCT00954447	NCT01438814
NCT00954447	NCT02106104
NCT00954447	NCT02004366
NCT00954447	NCT01897532
NCT00954447	NCT02401880
NCT00954447	NCT02280174
NCT00954447	NCT03320031
NCT00954447	NCT02372630
NCT00954447	NCT01547104
NCT00138580	NCT01910441
NCT00138580	NCT01404676
NCT00138580	NCT00975065
NCT00138580	NCT01528254
NCT00138580	NCT01426737
NCT00138580	NCT03563794
NCT00138580	NCT02475070
NCT00138580	NCT01238978
NCT00138580	NCT01541956
NCT00138580	NCT01565096
NCT00138580	NCT01518101
NCT00138580	NCT01758380
NCT00138580	NCT04237493
NCT00138580	NCT02853630
NCT00138580	NCT01862263
NCT00138580	NCT02176681
NCT00138580	NCT01426802
NCT00138580	NCT04916093
NCT00138580	NCT01582243
NCT00138580	NCT05366868
NCT00138580	NCT01686932
NCT00138580	NCT01649466
NCT00138580	NCT04654676
NCT00138580	NCT02002221
NCT00138580	NCT01882907
NCT00138580	NCT02142309
NCT00138580	NCT01398592
NCT00138580	NCT01812122
NCT00138580	NCT01196546
NCT00138580	NCT02832999
NCT00138580	NCT01356381
NCT00138580	NCT01193296
NCT00138580	NCT05359432
NCT00138580	NCT01867502
NCT00138580	NCT01757587
NCT00138580	NCT01309698
NCT00138580	NCT02089438
NCT00601250	NCT02072096
NCT00601250	NCT01512979
NCT00601250	NCT02097342
NCT00601250	NCT02180334
NCT00601250	NCT04341935
NCT00601250	NCT02092597
NCT00601250	NCT01969084
NCT00601250	NCT02240680
NCT00601250	NCT01438814
NCT00601250	NCT02106104
NCT00601250	NCT02004366
NCT00601250	NCT01897532
NCT00601250	NCT02401880
NCT00601250	NCT02280174
NCT00601250	NCT03320031
NCT00601250	NCT02372630
NCT00601250	NCT01547104
NCT01697592	NCT02906709
NCT00397631	NCT01471808
NCT00397631	NCT02653209
NCT00397631	NCT01195090
NCT00397631	NCT02072096
NCT00397631	NCT00780715
NCT00397631	NCT01895569
NCT00545584	NCT01131182
NCT00099892	NCT01910441
NCT00099892	NCT01404676
NCT00099892	NCT00975065
NCT00099892	NCT01528254
NCT00099892	NCT01426737
NCT00099892	NCT03563794
NCT00099892	NCT02475070
NCT00099892	NCT01238978
NCT00099892	NCT01541956
NCT00099892	NCT01565096
NCT00099892	NCT01518101
NCT00099892	NCT01758380
NCT00099892	NCT04237493
NCT00099892	NCT02853630
NCT00099892	NCT01862263
NCT00099892	NCT02176681
NCT00099892	NCT01426802
NCT00099892	NCT04916093
NCT00099892	NCT01582243
NCT00099892	NCT05366868
NCT00099892	NCT01686932
NCT00099892	NCT01649466
NCT00099892	NCT04654676
NCT00099892	NCT02002221
NCT00099892	NCT01882907
NCT00099892	NCT02142309
NCT00099892	NCT01398592
NCT00099892	NCT01812122
NCT00099892	NCT01196546
NCT00099892	NCT02832999
NCT00099892	NCT01356381
NCT00099892	NCT01193296
NCT00099892	NCT05359432
NCT00099892	NCT01867502
NCT00099892	NCT01757587
NCT00099892	NCT01309698
NCT00099892	NCT02089438
NCT01026194
NCT00614939	NCT02471404
NCT00614939	NCT01608724
NCT00614939	NCT02765204
NCT00614939	NCT02024477
NCT00614939	NCT04445714
NCT00614939	NCT04521049
NCT00614939	NCT02965443
NCT00614939	NCT02605772
NCT00614939	NCT01107886
NCT00614939	NCT01006590
NCT00614939	NCT01006603
NCT00614939	NCT02243176
NCT00614939	NCT01660386
NCT00614939	NCT02285985
NCT00614939	NCT02386943
NCT00614939	NCT01206647
NCT00614939	NCT02920801
NCT00614939	NCT01768208
NCT00614939	NCT02280486
NCT00614939	NCT02089438
NCT00998881	NCT02449330
NCT00998881	NCT02081599
NCT00998881	NCT04446026
NCT00998881	NCT02512523
NCT00998881	NCT03508323
NCT01318122	NCT03499704
NCT01318122	NCT02763007
NCT01318122	NCT02231021
NCT01318122	NCT04392557
NCT01318122	NCT04470310
NCT00683657	NCT02471404
NCT00683657	NCT01608724
NCT00683657	NCT02765204
NCT00683657	NCT02024477
NCT00683657	NCT04445714
NCT00683657	NCT04521049
NCT00683657	NCT02965443
NCT00683657	NCT02605772
NCT00683657	NCT01107886
NCT00683657	NCT01006590
NCT00683657	NCT01006603
NCT00683657	NCT02243176
NCT00683657	NCT01660386
NCT00683657	NCT02285985
NCT00683657	NCT02386943
NCT00683657	NCT01206647
NCT00683657	NCT02920801
NCT00683657	NCT01768208
NCT00683657	NCT02280486
NCT00683657	NCT02089438
NCT02946541
NCT00819091	NCT02072096
NCT00819091	NCT01512979
NCT00819091	NCT02097342
NCT00819091	NCT02180334
NCT00819091	NCT04341935
NCT00819091	NCT02092597
NCT00819091	NCT01969084
NCT00819091	NCT02240680
NCT00819091	NCT01438814
NCT00819091	NCT02106104
NCT00819091	NCT02004366
NCT00819091	NCT01897532
NCT00819091	NCT02401880
NCT00819091	NCT02280174
NCT00819091	NCT03320031
NCT00819091	NCT02372630
NCT00819091	NCT01547104
NCT03777176
NCT03941236
NCT04172441
NCT03732820	NCT05457257
NCT05695391
NCT00009230
NCT04520074
NCT04169373
NCT04483687
NCT03738956	NCT06112665
NCT03738956	NCT06310057
NCT03738956	NCT03504072
NCT04483700
NCT00370656
NCT06186986
NCT01436747
NCT02963935
NCT02963922
NCT03548987
NCT02527200
NCT03371784
NCT01671852
NCT05638087
NCT03829566
NCT02158936
NCT02990546	NCT03911817
NCT03706053
NCT00704730
NCT03048877
NCT03690388
NCT01310803
NCT02765841
NCT00730236
NCT02929693
NCT05629234
NCT02889692
NCT00968968
NCT02151981
NCT00635973
NCT00113763
NCT01309126
NCT00079066
NCT00058890
NCT04925557
NCT03315923
NCT00508690
NCT00318448
NCT02782052
NCT04631471
NCT02327182
NCT01969136
NCT01969123
NCT02522013	NCT03997006
NCT06276504
NCT02965118
NCT00005007
NCT00597623
NCT03890120
NCT00059202
NCT02451098
NCT00651560	NCT00753883
NCT03337308
NCT01984424
NCT02227784
NCT01763866
NCT00267267
NCT01763905
NCT01763827
NCT00566267	NCT00753883
NCT00032929
NCT03309709
NCT00188812	NCT02345213
NCT00338117
NCT00236574
NCT00236431
NCT00253188
NCT00096473
NCT00253214
NCT00216502
NCT00174382
NCT00253227
NCT00216593
NCT04343963
NCT01028079
NCT01468025	NCT02986334
NCT01468025	NCT01374269
NCT01468025	NCT01587274
NCT01468025	NCT02013427
NCT01468025	NCT02665286
NCT00679146	NCT02491879
NCT00679146	NCT02638831
NCT00141154
NCT01300312
NCT01944839
NCT01940900
NCT01940887
NCT00583193
NCT05061771
NCT00673309
NCT00675714
NCT03038594
NCT00481325
NCT03622060
NCT03158532
NCT00336414	NCT01112215
NCT02446990	NCT02681978
NCT00143507	NCT02681978
NCT03419403
NCT00753246
NCT02573324
NCT01480479
NCT04556656
NCT00665223
NCT01528891	NCT04720963
NCT01528891	NCT03399838
NCT01528891	NCT04135014
NCT01528891	NCT02459509
NCT02508805
NCT00744185	NCT01908972
NCT00744185	NCT05479123
NCT00744185	NCT04288700
NCT01743885
NCT01685398	NCT04288700
NCT03237637
NCT02505971
NCT02342275
NCT01056341	NCT01908972
NCT01056341	NCT05479123
NCT01056341	NCT04288700
NCT00452270
NCT00171379	NCT05872568
NCT00720408	NCT03315052
NCT00720408	NCT04773392
NCT00171392	NCT05872568
NCT01544491	NCT04849533
NCT00717678	NCT03315052
NCT00717678	NCT04773392
NCT01886560
NCT00064623
NCT01341548
NCT01699854	NCT02570841
NCT00033839
NCT02700815
NCT00069082
NCT00115310
NCT00300222
NCT00321672
NCT05737563
NCT00421174
NCT03704610
NCT00073437
NCT04578886
NCT00464763	NCT02080169
NCT00464763	NCT02807467
NCT00464763	NCT05640453
NCT00464763	NCT02366299
NCT00464763	NCT02546765
NCT00464763	NCT03172897
NCT00464763	NCT03629483
NCT00464763	NCT03346226
NCT00464763	NCT02548923
NCT00464763	NCT01895023
NCT00464763	NCT04816162
NCT00464763	NCT06111300
NCT00464763	NCT05640479
NCT00464763	NCT05813106
NCT00464763	NCT02117726
NCT00464763	NCT02528513
NCT00464763	NCT02096068
NCT00464763	NCT04669457
NCT00464763	NCT01353378
NCT00464763	NCT05821972
NCT00464763	NCT02809937
NCT00464763	NCT02394418
NCT00464763	NCT04263844
NCT00464763	NCT02509949
NCT00464763	NCT03078946
NCT00460473	NCT02080169
NCT00460473	NCT02807467
NCT00460473	NCT05640453
NCT00460473	NCT02366299
NCT00460473	NCT02546765
NCT00460473	NCT03172897
NCT00460473	NCT03629483
NCT00460473	NCT03346226
NCT00460473	NCT02548923
NCT00460473	NCT01895023
NCT00460473	NCT04816162
NCT00460473	NCT06111300
NCT00460473	NCT05640479
NCT00460473	NCT05813106
NCT00460473	NCT02117726
NCT00460473	NCT02528513
NCT00460473	NCT02096068
NCT00460473	NCT04669457
NCT00460473	NCT01353378
NCT00460473	NCT05821972
NCT00460473	NCT02809937
NCT00460473	NCT02394418
NCT00460473	NCT04263844
NCT00460473	NCT02509949
NCT00460473	NCT03078946
NCT01151865	NCT02080169
NCT01151865	NCT02807467
NCT01151865	NCT05640453
NCT01151865	NCT02366299
NCT01151865	NCT02546765
NCT01151865	NCT03172897
NCT01151865	NCT03629483
NCT01151865	NCT03346226
NCT01151865	NCT02548923
NCT01151865	NCT01895023
NCT01151865	NCT04816162
NCT01151865	NCT06111300
NCT01151865	NCT05640479
NCT01151865	NCT05813106
NCT01151865	NCT02117726
NCT01151865	NCT02528513
NCT01151865	NCT02096068
NCT01151865	NCT04669457
NCT01151865	NCT01353378
NCT01151865	NCT05821972
NCT01151865	NCT02809937
NCT01151865	NCT02394418
NCT01151865	NCT04263844
NCT01151865	NCT02509949
NCT01151865	NCT03078946
NCT01349491
NCT03162120
NCT02452255
NCT01957449
NCT01902810
NCT01633528	NCT06133803
NCT02433418
NCT00644085	NCT06133803
NCT05624268
NCT05711940
NCT06303739
NCT00191009
NCT05862285
NCT01288131
NCT05519683
NCT02672852	NCT04908475
NCT02672852	NCT04340076
NCT02672852	NCT04722640
NCT02672852	NCT04630652
NCT02672852	NCT05969223
NCT03556202
NCT04102007	NCT04908475
NCT04102007	NCT04340076
NCT04102007	NCT04722640
NCT04102007	NCT04630652
NCT04102007	NCT05969223
NCT03022045	NCT04908475
NCT03022045	NCT04340076
NCT03022045	NCT04722640
NCT03022045	NCT04630652
NCT03022045	NCT05969223
NCT03897088	NCT04340076
NCT03897088	NCT04229836
NCT03897088	NCT04271540
NCT03897088	NCT04263610
NCT03897088	NCT04339595
NCT03482011
NCT02951533	NCT05858632
NCT02951533	NCT04914429
NCT02951533	NCT05125679
NCT02951533	NCT04645355
NCT02951533	NCT04340076
NCT02951533	NCT03573323
NCT02951533	NCT05004727
NCT02951533	NCT04533737
NCT03090100	NCT04340076
NCT03518047	NCT04908475
NCT03518047	NCT04340076
NCT03518047	NCT04722640
NCT03518047	NCT04630652
NCT03518047	NCT05969223
NCT03535194
NCT03047395	NCT04908475
NCT03047395	NCT04340076
NCT03047395	NCT04722640
NCT03047395	NCT04630652
NCT03047395	NCT05969223
NCT03875482	NCT04908475
NCT03875482	NCT04340076
NCT03875482	NCT04722640
NCT03875482	NCT04630652
NCT03875482	NCT05969223
NCT02325219	NCT05858632
NCT02325219	NCT04914429
NCT02325219	NCT05125679
NCT02325219	NCT04645355
NCT02325219	NCT04340076
NCT02325219	NCT03573323
NCT02325219	NCT05004727
NCT02325219	NCT04533737
NCT01722331	NCT04340076
NCT01722331	NCT04229836
NCT01722331	NCT04271540
NCT01722331	NCT04263610
NCT01722331	NCT04339595
NCT03478787	NCT04340076
NCT03875508	NCT04908475
NCT03875508	NCT04340076
NCT03875508	NCT04722640
NCT03875508	NCT04630652
NCT03875508	NCT05969223
NCT03255382	NCT04908475
NCT03255382	NCT04340076
NCT03255382	NCT04722640
NCT03255382	NCT04630652
NCT03255382	NCT05969223
NCT02905331	NCT05858632
NCT02905331	NCT04914429
NCT02905331	NCT05125679
NCT02905331	NCT04645355
NCT02905331	NCT04340076
NCT02905331	NCT03573323
NCT02905331	NCT05004727
NCT02905331	NCT04533737
NCT02307682
NCT00242580
NCT02434328
NCT00436553	NCT03409250
NCT00436553	NCT03393767
NCT00436553	NCT00533520
NCT00436553	NCT00473642
NCT00436553	NCT03042871
NCT00406744
NCT00370786
NCT00331864	NCT03409250
NCT00331864	NCT03393767
NCT00331864	NCT00473642
NCT00021736
NCT00251459	NCT03409250
NCT00251459	NCT03393767
NCT00251459	NCT00473642
NCT00429962	NCT03409250
NCT00429962	NCT03393767
NCT00429962	NCT00473642
NCT00433498
NCT00516321
NCT00529568
NCT01445821
NCT00057720
NCT02735837
NCT03221166
NCT00696436
NCT00171080	NCT00500604
NCT02183701	NCT02172586
NCT02183701	NCT00274638
NCT00394745
NCT00434967
NCT01620788
NCT00696384
NCT00591253
NCT00227318	NCT00356395
NCT00227318	NCT02774460
NCT00227318	NCT00621153
NCT00227318	NCT01611077
NCT00227318	NCT01012479
NCT00227318	NCT00232882
NCT00591578
NCT02177435	NCT00240474
NCT02177435	NCT00295542
NCT02177435	NCT00240448
NCT02177435	NCT02172586
NCT02177435	NCT02373163
NCT02177435	NCT00274638
NCT02177435	NCT00168779
NCT02177435	NCT01180205
NCT02177435	NCT00926289
NCT02177435	NCT01819220
NCT00591773
NCT00092209	NCT00496834
NCT00092209	NCT00931710
NCT00092209	NCT00795847
NCT00092209	NCT00140959
NCT00092209	NCT01271374
NCT00092209	NCT02294539
NCT02177396	NCT00034840
NCT02177396	NCT00295542
NCT02177396	NCT01819220
NCT02177396	NCT00240448
NCT02177396	NCT00168779
NCT02177396	NCT02242318
NCT02609490
NCT00296218
NCT02493322
NCT01672476	NCT02495324
NCT02175355	NCT00240474
NCT02175355	NCT00295542
NCT02175355	NCT00240448
NCT02175355	NCT02172586
NCT02175355	NCT02373163
NCT02175355	NCT00274638
NCT02175355	NCT00168779
NCT02175355	NCT01180205
NCT02175355	NCT00926289
NCT02175355	NCT01819220
NCT02176499	NCT01180205
NCT02176499	NCT01075698
NCT02176499	NCT02200640
NCT02176499	NCT00240474
NCT02176499	NCT02172586
NCT02176499	NCT00750113
NCT02176499	NCT00034840
NCT02176499	NCT01830530
NCT02176499	NCT02057328
NCT02176499	NCT00926289
NCT02176499	NCT02200653
NCT02176499	NCT02242812
NCT02176499	NCT02242370
NCT02176499	NCT02177461
NCT02176499	NCT02373163
NCT02176499	NCT00295542
NCT02176499	NCT00274599
NCT02176499	NCT00274612
NCT02176499	NCT01819220
NCT02176499	NCT00240448
NCT02176499	NCT00168779
NCT02176499	NCT02260089
NCT02176499	NCT00274638
NCT02176499	NCT02242318
NCT02176499	NCT02178306
NCT02176499	NCT00421863
NCT02176499	NCT00865020
NCT01135212
NCT02248961	NCT02958631
NCT02521246
NCT00922480	NCT02958631
NCT02483936
NCT00541684	NCT00140959
NCT02235909
NCT00696241
NCT00389168	NCT00529750
NCT00886600	NCT00496834
NCT00886600	NCT00931710
NCT00886600	NCT00795847
NCT00886600	NCT00140959
NCT00886600	NCT01271374
NCT00886600	NCT02294539
NCT02203916
NCT02466490
NCT02521233
NCT00152633
NCT02177487	NCT00240474
NCT02177487	NCT00295542
NCT02177487	NCT00240448
NCT02177487	NCT02172586
NCT02177487	NCT02373163
NCT02177487	NCT00274638
NCT02177487	NCT00168779
NCT02177487	NCT01180205
NCT02177487	NCT00926289
NCT02177487	NCT01819220
NCT00887250	NCT00496834
NCT00887250	NCT02200640
NCT00887250	NCT01271374
NCT00887250	NCT00949884
NCT00887250	NCT00931710
NCT00887250	NCT02200653
NCT00887250	NCT02294539
NCT00887250	NCT01828359
NCT00887250	NCT00140907
NCT00887250	NCT00795847
NCT00887250	NCT00140959
NCT00225667
NCT00695955
NCT00125463	NCT00356395
NCT00125463	NCT02774460
NCT00125463	NCT00621153
NCT00125463	NCT01611077
NCT00125463	NCT01012479
NCT00125463	NCT00232882
NCT00888355	NCT00496834
NCT00888355	NCT02200640
NCT00888355	NCT01271374
NCT00888355	NCT00949884
NCT00888355	NCT00931710
NCT00888355	NCT02200653
NCT00888355	NCT02294539
NCT00888355	NCT01828359
NCT00888355	NCT00140907
NCT00888355	NCT00795847
NCT00888355	NCT00140959
NCT00971165
NCT00546754	NCT00931710
NCT05110898
NCT01850160
NCT00847626
NCT04927299
NCT00150631	NCT04521023
NCT00150631	NCT01766505
NCT02177422	NCT00240474
NCT02177422	NCT00295542
NCT02177422	NCT00240448
NCT02177422	NCT02172586
NCT02177422	NCT02373163
NCT02177422	NCT00274638
NCT02177422	NCT00168779
NCT02177422	NCT01180205
NCT02177422	NCT00926289
NCT02177422	NCT01819220
NCT02407210
NCT00151827
NCT02480764
NCT01631227
NCT00857285
NCT00856271
NCT05359068
NCT00644475
NCT00254475
NCT01258673
NCT04851964
NCT01954992
NCT03750669
NCT00017004
NCT00256750
NCT00031499	NCT05980871
NCT00031499	NCT02844634
NCT00817076
NCT02182557
NCT00152464
NCT00257569
NCT00496015	NCT01235949
NCT01984099
NCT01535053
NCT00343980
NCT00097786
NCT01495013
NCT01562561	NCT00799448
NCT00267683
NCT00251940
NCT00044447	NCT00562172
NCT00044447	NCT00612144
NCT00044447	NCT02471404
NCT00044447	NCT01910441
NCT00044447	NCT01404676
NCT00044447	NCT00993187
NCT00044447	NCT01444248
NCT00044447	NCT01890629
NCT00044447	NCT01087567
NCT00044447	NCT02985242
NCT00044447	NCT00941161
NCT00044447	NCT02694263
NCT00044447	NCT00469092
NCT00044447	NCT01565096
NCT00044447	NCT00957060
NCT00044447	NCT02373865
NCT00044447	NCT00708578
NCT00044447	NCT02312063
NCT00044447	NCT05386186
NCT00044447	NCT04183868
NCT00044447	NCT01709305
NCT00044447	NCT01593137
NCT00044447	NCT04237493
NCT00044447	NCT02106104
NCT00044447	NCT00939939
NCT00044447	NCT00360698
NCT00044447	NCT00619697
NCT00044447	NCT01144728
NCT00044447	NCT00949442
NCT00044447	NCT01509001
NCT00044447	NCT00347100
NCT00044447	NCT01204580
NCT00044447	NCT01006603
NCT00044447	NCT02919059
NCT00044447	NCT00474838
NCT00044447	NCT01660386
NCT00044447	NCT02142309
NCT00044447	NCT03118713
NCT00044447	NCT01812122
NCT00044447	NCT01547104
NCT00044447	NCT02072096
NCT00044447	NCT01123980
NCT00044447	NCT00699322
NCT00044447	NCT01341717
NCT00044447	NCT00318656
NCT00044447	NCT02728453
NCT00044447	NCT02564926
NCT00044447	NCT04528212
NCT00044447	NCT04470310
NCT00044447	NCT00858013
NCT00044447	NCT02280486
NCT00044447	NCT00908921
NCT00044447	NCT02426294
NCT00044447	NCT02301806
NCT00044447	NCT00913367
NCT00255541
NCT03779646
NCT05066633
NCT01214291
NCT00129142
NCT01437787
NCT03370913
NCT06224907
NCT04323098
NCT03392974
NCT02163330
NCT01357031
NCT00380406
NCT00372294
NCT04298372
NCT05848713
NCT05613608
NCT04472429
NCT01487174
NCT00958633
NCT05244577
NCT01747915
NCT00210353
NCT04347031
NCT04509999
NCT04869228
NCT04853134
NCT04853927
NCT04986176
NCT04728802
NCT05126628
NCT05009732
NCT00000248
NCT00994110
NCT02457156
NCT02265276
NCT01644838
NCT01079715
NCT00370318	NCT00377403
NCT01035346
NCT00276965
NCT01668784
NCT01198158
NCT03715387
NCT01357772
NCT02107703
NCT03423199
NCT03447132
NCT03622580
NCT03622593
NCT04432831	NCT05610488
NCT04432831	NCT05610319
NCT04432831	NCT05224102
NCT00005575
NCT00121069
NCT00043550	NCT02237937
NCT00043550	NCT01305707
NCT01527786	NCT01537068
NCT01527786	NCT02859103
NCT01527786	NCT01492621
NCT01527786	NCT01974934
NCT00018902	NCT01305707
NCT00073411	NCT00200902
NCT00073411	NCT04245748
NCT00073411	NCT01305707
NCT00225511
NCT00415142
NCT00036335
NCT00387348
NCT00136383	NCT00666757
NCT00136383	NCT01305707
NCT00036309	NCT00191061
NCT00036309	NCT00071695
NCT00036309	NCT00658931
NCT00036309	NCT00067912
NCT00329147
NCT00296933
NCT00591604
NCT01367418
NCT03148418
NCT03234972	NCT03829371
NCT00477971	NCT01731886
NCT01002248	NCT02559154
NCT01002248	NCT02577783
NCT01002248	NCT03416374
NCT01002248	NCT03829371
NCT01002248	NCT01249690
NCT03029234	NCT03416374
NCT03029234	NCT03934684
NCT01818752
NCT03275285
NCT01266811
NCT03110562
NCT04939142
NCT03158688
NCT04513639
NCT02412878	NCT03416374
NCT02412878	NCT03934684
NCT00813150	NCT02559154
NCT00813150	NCT02577783
NCT00813150	NCT03416374
NCT00813150	NCT03829371
NCT00813150	NCT01249690
NCT02755597
NCT01568866	NCT03416374
NCT02195479	NCT03829371
NCT00861250	NCT02559154
NCT00861250	NCT02577783
NCT00861250	NCT03416374
NCT00861250	NCT03829371
NCT00861250	NCT01249690
NCT02288741	NCT02559154
NCT02288741	NCT02577783
NCT02288741	NCT03416374
NCT02288741	NCT01731886
NCT02288741	NCT05183139
NCT02288741	NCT03934684
NCT02288741	NCT03829371
NCT02288741	NCT03173092
NCT02288741	NCT04989140
NCT02288741	NCT01249690
NCT01102426
NCT03217812	NCT03829371
NCT00017602
NCT00014339	NCT03829371
NCT00014339	NCT02773550
NCT01470131
NCT02136134	NCT03829371
NCT04078568
NCT03200561
NCT00326248
NCT00334152
NCT00002968
NCT03104634
NCT01545284
NCT03485677
NCT00319046
NCT03739203	NCT05933538
NCT01715805	NCT05933538
NCT03738215	NCT05933538
NCT01838876	NCT05933538
NCT06033950
NCT00232180
NCT04435626
NCT01115855
NCT06008197
NCT01332019	NCT02234869
NCT01332019	NCT02587065
NCT01332019	NCT03424733
NCT01332019	NCT02568111
NCT00185211	NCT00176592
NCT00185211	NCT01216072
NCT00185211	NCT01333501
NCT00883337
NCT02294058
NCT02047734
NCT00906399	NCT02234869
NCT00906399	NCT02587065
NCT00906399	NCT03424733
NCT00906399	NCT02568111
NCT00353496
NCT05687448
NCT01103583
NCT02025023
NCT01808144
NCT05007392
NCT01510158
NCT01808131
NCT01493531
NCT04956432
NCT04052932
NCT01510769
NCT01650246
NCT01508702
NCT02705651
NCT01598337
NCT01231165
NCT02361645
NCT03597867
NCT00372333
NCT03241914
NCT04892212
NCT02457221
NCT00429377	NCT00371319
NCT00429377	NCT01203709
NCT00429377	NCT01316133
NCT00429377	NCT01206569
NCT00541489
NCT05137496
NCT00668317
NCT00357682
NCT02152631
NCT05326841
NCT00174291
NCT00174187
NCT00163215
NCT05364515
NCT04474223
NCT01574612
NCT06099171
NCT03310593
NCT05867849
NCT05449899
NCT03101800
NCT00537316	NCT02425852
NCT00537316	NCT03151525
NCT02418065
NCT03011450
NCT00973271
NCT03001817
NCT04170283
NCT02743494
NCT02632409
NCT00031824
NCT00073372
NCT01192503
NCT02971891
NCT05244811
NCT00041275
NCT04736186
NCT03778957
NCT04102098	NCT05185505
NCT04732286	NCT05185505
NCT01402908
NCT04803994	NCT05185505
NCT06109272
NCT00568308
NCT03847428
NCT04487067	NCT05185505
NCT05976568
NCT04682210
NCT00438087
NCT03508440	NCT04406376
NCT03773822
NCT01835470
NCT03841357
NCT00095173
NCT02093325
NCT00911157
NCT01880216
NCT00182143
NCT00628576	NCT00277394
NCT00225108	NCT00277394
NCT02368314
NCT00421538
NCT00067093
NCT00117910	NCT02805205
NCT00117910	NCT04781959
NCT00117910	NCT02805153
NCT00117910	NCT03511378
NCT00117910	NCT05753618
NCT04174599
NCT00002870
NCT00630565
NCT05739630
NCT01325090
NCT00003126	NCT00006864
NCT00018941	NCT00006864
NCT00514995
NCT04549168	NCT05344443
NCT00088153
NCT00310791
NCT03877237
NCT00296517
NCT01121536
NCT01072630
NCT01072929
NCT01305408
NCT04853758
NCT06325943
NCT05934526
NCT06274801
NCT01297699
NCT01372007
NCT04142658
NCT00029159
NCT00315666
NCT00364455
NCT02617589
NCT01113931
NCT00980148	NCT05840159
NCT00980148	NCT03608774
NCT04082429
NCT03938792
NCT05611801
NCT04083781
NCT05145127
NCT03860688
NCT03422666
NCT03442972
NCT00256204	NCT00399477
NCT00203125	NCT00399477
NCT01286935	NCT03843944
NCT01286935	NCT05312632
NCT01286935	NCT03841604
NCT01286935	NCT03968744
NCT00203138	NCT00399477
NCT01187966	NCT03843944
NCT01187966	NCT05312632
NCT01187966	NCT03841604
NCT01187966	NCT03968744
NCT00203034	NCT00399477
NCT01155466
NCT00642889	NCT03843944
NCT00642889	NCT05312632
NCT00642889	NCT03841604
NCT00642889	NCT03968744
NCT00203060	NCT00399477
NCT01155479
NCT00203177	NCT00399477
NCT00203164	NCT00399477
NCT01215227
NCT00865579	NCT03843944
NCT00865579	NCT05312632
NCT00865579	NCT03841604
NCT00865579	NCT03968744
NCT00605683	NCT03843944
NCT00605683	NCT05312632
NCT00605683	NCT03841604
NCT00605683	NCT03968744
NCT01028586	NCT03843944
NCT01028586	NCT05312632
NCT01028586	NCT03841604
NCT01028586	NCT03968744
NCT00643045	NCT03843944
NCT00643045	NCT05312632
NCT00643045	NCT03841604
NCT00643045	NCT03968744
NCT00118365
NCT05916963
NCT00962637
NCT01067365
NCT01532414
NCT01739582
NCT01993212
NCT01993225
NCT01534208
NCT01739595
NCT02183168	NCT03473665
NCT01208207
NCT00844805
NCT05680870
NCT00122850
NCT00151450
NCT00475969
NCT00417118
NCT00122824
NCT00122837
NCT00122863
NCT00000381
NCT00114127
NCT00052078
NCT02553317
NCT02878603
NCT01997203	NCT02120274
NCT00228605
NCT01847313	NCT02545738
NCT00148551	NCT04075136
NCT00370370
NCT00370539
NCT00305630
NCT00685100
NCT00407056
NCT02939742
NCT00124839
NCT01347762
NCT05224141
NCT04449861
NCT06211036
NCT04878016
NCT03811002
NCT04712903
NCT04028050
NCT04691063
NCT05623267
NCT04402788
NCT04774380
NCT05468489
NCT04665856
NCT04256421
NCT03711305
NCT05496166
NCT02763579
NCT00149162
NCT03184584
NCT00042848	NCT02385656
NCT00042848	NCT00614926
NCT01781468
NCT00424255
NCT00449397
NCT01271660
NCT00543881
NCT00354458
NCT00328692
NCT00443690
NCT06416410
NCT01833312
NCT06248710
NCT05417789
NCT02371369	NCT04526704
NCT04488822	NCT04526704
NCT02203422
NCT00124436
NCT00124475
NCT00309621
NCT05243251
NCT05861687
NCT04167670	NCT06156085
NCT00669955	NCT05342532
NCT00669955	NCT04901663
NCT00669955	NCT03908619
NCT00669955	NCT03650543
NCT00669955	NCT06315478
NCT00669955	NCT01335334
NCT00669955	NCT04617613
NCT00669955	NCT03146325
NCT00719420	NCT05342532
NCT00719420	NCT04901663
NCT00719420	NCT03908619
NCT00719420	NCT03650543
NCT00719420	NCT06315478
NCT00719420	NCT01335334
NCT00719420	NCT04617613
NCT00719420	NCT03146325
NCT04128917	NCT05586113
NCT04128917	NCT05647278
NCT04128917	NCT06318104
NCT04128917	NCT05438550
NCT02767479	NCT03658733
NCT02767479	NCT03908619
NCT05577468	NCT05586113
NCT05577468	NCT05647278
NCT05577468	NCT06318104
NCT05577468	NCT05438550
NCT01131026	NCT03124420
NCT01131026	NCT05259007
NCT01131026	NCT03524833
NCT01131026	NCT02175927
NCT01131026	NCT06156085
NCT01131026	NCT03130452
NCT01131026	NCT01906879
NCT03142620
NCT01505127
NCT01481844
NCT00403364	NCT00841854
NCT00403364	NCT01769365
NCT00403364	NCT02466919
NCT01061437	NCT03124420
NCT01061437	NCT05259007
NCT01061437	NCT03524833
NCT01061437	NCT02175927
NCT01061437	NCT06156085
NCT01061437	NCT03130452
NCT01061437	NCT01906879
NCT02004197
NCT03874273	NCT05160922
NCT05681351
NCT05552326
NCT02300233
NCT05079919
NCT03127800
NCT05271240
NCT00124072	NCT00652717
NCT00124072	NCT00159835
NCT00124072	NCT00738296
NCT00718796
NCT00395603
NCT00352183
NCT00382161
NCT01710982
NCT00051168	NCT01464424
NCT00051142
NCT00293761	NCT01464424
NCT00288951	NCT01464424
NCT00051181
NCT04717635
NCT03193502
NCT02555111
NCT02627053
NCT00148850
NCT02078895	NCT03456154
NCT02078895	NCT04485780
NCT02078895	NCT03199534
NCT01591746	NCT03456154
NCT01591746	NCT04485780
NCT01591746	NCT03199534
NCT05339217
NCT01152190	NCT05818670
NCT01152190	NCT02431754
NCT01139762
NCT01460342	NCT05818670
NCT01460342	NCT02431754
NCT00827242	NCT05818670
NCT00827242	NCT02431754
NCT00384930	NCT05818670
NCT00384930	NCT02431754
NCT00848081	NCT05818670
NCT00848081	NCT02431754
NCT00404612
NCT00404742
NCT01411280
NCT05439616
NCT02114489
NCT00939900
NCT03254186
NCT05682807
NCT02496780
NCT00639626
NCT00222521
NCT01829711
NCT02269696
NCT01132391	NCT05616455
NCT01132391	NCT01920074
NCT05016349
NCT01386086
NCT01160315
NCT05130450
NCT02211209
NCT05185843
NCT04568434
NCT00631371
NCT03693573
NCT06163326
NCT05583526
NCT06072183
NCT04093505
NCT00001300
NCT01189253
NCT00003212
NCT00002985
NCT00796120
NCT03971357
NCT03248037
NCT05195775
NCT01865084
NCT05905965
NCT02113241
NCT05162690
NCT03218254
NCT06244758
NCT00327678
NCT01583114
NCT00172120	NCT00221299
NCT00172120	NCT03994172
NCT00172120	NCT00479037
NCT00000427
NCT00439244	NCT01153425
NCT03512262	NCT04167163
NCT00051558
NCT00065637
NCT00172081	NCT00221299
NCT00172081	NCT03994172
NCT00172081	NCT00479037
NCT00683163
NCT00503399	NCT00887354
NCT00414973
NCT00172133	NCT00221299
NCT00172133	NCT03994172
NCT00172133	NCT00479037
NCT00172172	NCT00221299
NCT00172172	NCT03994172
NCT00172172	NCT00479037
NCT01611571	NCT00887354
NCT00003213
NCT03926780
NCT02982590
NCT00643201
NCT03217448
NCT04569279
NCT00048425
NCT00051285
NCT00077948
NCT04164901
NCT03540810
NCT03597555	NCT05837091
NCT05403138
NCT05847517
NCT05786573
NCT01709136
NCT04999020
NCT00344370
NCT02670434
NCT00267254
NCT00225589
NCT00329173	NCT00427960
NCT00329173	NCT03784703
NCT00329173	NCT01697735
NCT00329173	NCT03418974
NCT00239330	NCT00427960
NCT00239330	NCT03784703
NCT00239330	NCT01697735
NCT00239330	NCT03418974
NCT03510884
NCT00344175
NCT00392717	NCT00194402
NCT00392717	NCT00647543
NCT00392717	NCT01029522
NCT00392717	NCT00427960
NCT00392717	NCT03906539
NCT00392717	NCT00644709
NCT00392717	NCT00645151
NCT00392717	NCT03784703
NCT00392717	NCT00540293
NCT00392717	NCT00644670
NCT00392717	NCT01697735
NCT00392717	NCT03418974
NCT00654446
NCT02030041
NCT00157911	NCT01587235
NCT00157911	NCT00385658
NCT03540355
NCT00267280
NCT03415178
NCT00654303	NCT00329160
NCT00654303	NCT00427960
NCT00654303	NCT01613729
NCT00654303	NCT01010516
NCT00654303	NCT06153433
NCT00654303	NCT00396240
NCT00654303	NCT03784703
NCT00654303	NCT01697735
NCT00654303	NCT03418974
NCT00249249
NCT00171288	NCT00385658
NCT03527069
NCT03026933
NCT00309738
NCT00309777
NCT00309751	NCT03418974
NCT03482180
NCT00487994
NCT02281929
NCT06468228
NCT04910464
NCT02165891
NCT02660359
NCT01852045	NCT02678377
NCT02660138
NCT01852058	NCT02678377
NCT00373789	NCT02678377
NCT01502956	NCT02678377
NCT02097121	NCT02678377
NCT01553981
NCT05468203	NCT05435235
NCT01911975
NCT00001521
NCT03344692
NCT05653024
NCT00543205
NCT01384409
NCT01384396
NCT01384903
NCT04577352
NCT05515536
NCT00762112
NCT00543738
NCT00763022
NCT00162175
NCT00240383
NCT00762684
NCT00162240
NCT05840562
NCT05755386
NCT04979338
NCT01314144	NCT06252662
NCT01314144	NCT03360214
NCT02023112	NCT02460133
NCT03833362
NCT02265237	NCT02460133
NCT01773070	NCT02460133
NCT00486512
NCT06481891
NCT06031012
NCT00418145	NCT01838174
NCT00418145	NCT02769689
NCT00418145	NCT00753792
NCT00418145	NCT01986998
NCT00947895	NCT01838174
NCT04393038
NCT04996017
NCT00280696	NCT00438451
NCT00280696	NCT00855738
NCT00280696	NCT03689114
NCT00280696	NCT02208492
NCT04297683
NCT04615923
NCT04303429
NCT00004931	NCT03645187
NCT00337389
NCT01918527
NCT04488159
NCT03970694
NCT00096278
NCT00309530	NCT03645187
NCT00309543	NCT03645187
NCT00070122
NCT04089631
NCT00025337
NCT03125980
NCT02510118
NCT00646607	NCT03645187
NCT03428360
NCT02325583
NCT01390220
NCT02161185
NCT01999777
NCT01529034
NCT04394416
NCT04330690
NCT03301220
NCT02688400
NCT00120900
NCT01554163
NCT00366938
NCT00367315
NCT00154219
NCT02725411
NCT00393354	NCT00090181
NCT00393354	NCT01344720
NCT00662558
NCT02706054
NCT00393211	NCT00090181
NCT00393211	NCT01344720
NCT02314312
NCT00440804
NCT00485160
NCT00750581
NCT00000494
NCT04772079	NCT06042920
NCT04772079	NCT06329258
NCT04772079	NCT05701995
NCT04772079	NCT05478499
NCT04036435	NCT06042920
NCT04036435	NCT06329258
NCT04036435	NCT05701995
NCT04036435	NCT05478499
NCT03924427	NCT06042920
NCT03924427	NCT06329258
NCT03924427	NCT05701995
NCT03924427	NCT05478499
NCT04167462	NCT06042920
NCT04167462	NCT06329258
NCT04167462	NCT05701995
NCT04167462	NCT05478499
NCT03697109
NCT03809481
NCT03799835
NCT04660344
NCT05943106
NCT01827592
NCT01895543
NCT01833065
NCT04509674
NCT05020704
NCT00782405	NCT01305707
NCT03925025
NCT04035005
NCT04544449
NCT01194570
NCT05806918
NCT05716035
NCT00384293
NCT05217628
NCT00503516
NCT02770365
NCT00688766
NCT03345303
NCT05378945	NCT06329687
NCT04036292	NCT05161208
NCT04036292	NCT06329687
NCT04036292	NCT05514041
NCT05045508	NCT05161208
NCT05045508	NCT06329687
NCT05045508	NCT05514041
NCT05082974	NCT05161208
NCT05082974	NCT06329687
NCT05082974	NCT05514041
NCT01541605
NCT01093963	NCT01051440
NCT01112813
NCT05142774
NCT05014568
NCT05326672
NCT05032859
NCT00018174
NCT01870284
NCT01649375	NCT03639740
NCT01649375	NCT03350815
NCT01649375	NCT05303285
NCT01649375	NCT02763046
NCT01649375	NCT05622708
NCT01649375	NCT05527444
NCT03928704
NCT02696798
NCT02757352
NCT03928743
NCT03259074	NCT05527444
NCT01863732	NCT03639740
NCT01863732	NCT03350815
NCT01863732	NCT05303285
NCT01863732	NCT02763046
NCT01863732	NCT05622708
NCT01863732	NCT05527444
NCT02159053	NCT03639740
NCT02159053	NCT03350815
NCT02159053	NCT05303285
NCT02159053	NCT02763046
NCT02159053	NCT05622708
NCT02159053	NCT05527444
NCT03129100
NCT04840485
NCT02696031	NCT03639740
NCT02696031	NCT03350815
NCT02696031	NCT05303285
NCT02696031	NCT02763046
NCT02696031	NCT05622708
NCT02696031	NCT05527444
NCT01358175	NCT03639740
NCT01358175	NCT03350815
NCT01358175	NCT05303285
NCT01358175	NCT02763046
NCT01358175	NCT05622708
NCT01358175	NCT05527444
NCT02696785
NCT02008916	NCT03639740
NCT02008916	NCT03350815
NCT02008916	NCT05303285
NCT02008916	NCT02763046
NCT02008916	NCT05622708
NCT02008916	NCT05527444
NCT03906136	NCT05527444
NCT04285229
NCT04436640
NCT00126399	NCT01308619
NCT00126399	NCT00892281
NCT00126399	NCT03075891
NCT00126399	NCT05296837
NCT00126399	NCT01426269
NCT00126399	NCT01872715
NCT00126399	NCT00495313
NCT00126399	NCT00855595
NCT00041977
NCT02220829
NCT01638247
NCT04681170
NCT00943306
NCT02173158
NCT03274167
NCT05710406
NCT05171660
NCT01413048
NCT04217733
NCT01010100	NCT00437918
NCT01010100	NCT01175486
NCT01010100	NCT00417729
NCT01010100	NCT04287387
NCT03427125
NCT02675998
NCT04766398
NCT03824587
NCT04771780
NCT04766385
NCT04767581
NCT02326779
NCT05987241
NCT01205256	NCT02206685
NCT00737997
NCT01186445
NCT00262249
NCT01248416
NCT01778023
NCT02879747	NCT00458263
NCT02879747	NCT01246219
NCT02879747	NCT00840944
NCT03520439
NCT06202625
NCT00116688
NCT05261646
NCT03937154
NCT00102336
NCT03976882
NCT00415532
NCT03343847
NCT03326843
NCT00102323
NCT03362177
NCT03471078
NCT05864014
NCT02451033
NCT03415698
NCT02642003
NCT00309517
NCT03463993
NCT00872469	NCT02936661
NCT00872469	NCT03326596
NCT00872469	NCT01599468
NCT00872469	NCT02805426
NCT02503319
NCT02775773
NCT06010368
NCT01402882
NCT00755209
NCT04521881
NCT00002872
NCT04776655
NCT01412957
NCT06008119
NCT01910610
NCT01878422
NCT03206151
NCT01001377
NCT00154102
NCT00598156
NCT03231722
NCT00252564
NCT00145314
NCT00339183
NCT01030042
NCT01550055
NCT00364013
NCT03391934
NCT01228734
NCT02790034
NCT01243944
NCT02038036
NCT00028574	NCT00276081
NCT02284516	NCT04172961
NCT02284516	NCT04413253
NCT02284516	NCT03431272
NCT02284516	NCT05594745
NCT02284516	NCT03451396
NCT02284516	NCT04120987
NCT02284516	NCT04297618
NCT02284516	NCT04669561
NCT02284516	NCT05505292
NCT01743729	NCT04172961
NCT01743729	NCT04413253
NCT01743729	NCT03431272
NCT01743729	NCT05594745
NCT01743729	NCT03451396
NCT01743729	NCT04120987
NCT01743729	NCT04297618
NCT01743729	NCT04669561
NCT01743729	NCT05505292
NCT01421498	NCT04172961
NCT01421498	NCT04413253
NCT01421498	NCT03431272
NCT01421498	NCT05594745
NCT01421498	NCT03451396
NCT01421498	NCT04120987
NCT01421498	NCT04297618
NCT01421498	NCT04669561
NCT01421498	NCT05505292
NCT01636206	NCT04172961
NCT01636206	NCT04413253
NCT01636206	NCT03431272
NCT01636206	NCT05594745
NCT01636206	NCT03451396
NCT01636206	NCT04120987
NCT01636206	NCT04297618
NCT01636206	NCT04669561
NCT01636206	NCT05505292
NCT03353259
NCT05014061
NCT03024086
NCT03184402
NCT03225248
NCT02831543
NCT01926782	NCT02957682
NCT01730053
NCT01507831	NCT02957682
NCT02634580
NCT01813422
NCT04289285
NCT02304484
NCT01644474
NCT05234775
NCT01644175	NCT02957682
NCT04765657	NCT06431763
NCT04765657	NCT05192941
NCT01623115	NCT02957682
NCT02107898	NCT02957682
NCT05763875
NCT01709513
NCT02023879	NCT02957682
NCT02715726
NCT02289963	NCT02957682
NCT01516879
NCT02585895
NCT03429998
NCT02584504
NCT01954394	NCT02957682
NCT02476006
NCT01730040
NCT04709536
NCT01644188
NCT01913483
NCT01465503
NCT02348905	NCT03320070
NCT02348905	NCT02523092
NCT02348905	NCT02920710
NCT02348905	NCT02298491
NCT03088293
NCT00092677
NCT04968509
NCT01635426
NCT00902746
NCT00196365
NCT00746096
NCT00909857
NCT01129102
NCT00212342
NCT00212277
NCT04535518
NCT00056459
NCT00056446
NCT00567658
NCT00335283
NCT05969327
NCT01516008
NCT01813890
NCT02321319
NCT01709747
NCT00271414	NCT01902524
NCT00271414	NCT01816243
NCT00271414	NCT00916890
NCT00271414	NCT02775474
NCT00271414	NCT01542645
NCT00271414	NCT02031016
NCT00631319	NCT02107339
NCT01709721
NCT00347685	NCT06269770
NCT00347685	NCT06373978
NCT04589494
NCT00813488	NCT00916890
NCT00313833	NCT00916890
NCT00463047
NCT02367820
NCT00348010
NCT00365898	NCT02107339
NCT00347724
NCT02362672
NCT00271453	NCT01902524
NCT00271453	NCT01816243
NCT00271453	NCT00916890
NCT00271453	NCT02775474
NCT00271453	NCT01542645
NCT00271453	NCT02031016
NCT00271466	NCT01902524
NCT00271466	NCT01816243
NCT00271466	NCT00916890
NCT00271466	NCT02775474
NCT00271466	NCT01542645
NCT00271466	NCT02031016
NCT00356083	NCT01542645
NCT00356083	NCT02335398
NCT00356083	NCT02775474
NCT00356083	NCT02107339
NCT01151098	NCT00916890
NCT00348452
NCT00325858
NCT00312195	NCT00916890
NCT00261326
NCT04693312
NCT05748561
NCT06138613
NCT05903924
NCT04327661
NCT00869310
NCT00869973	NCT01913990
NCT00869973	NCT02576327
NCT00080444	NCT01913990
NCT03632187
NCT03252457
NCT02620306	NCT03953950
NCT00167154	NCT00203723
NCT00167154	NCT03148509
NCT00167154	NCT01305707
NCT00174577	NCT00203723
NCT00174577	NCT03148509
NCT00174577	NCT01305707
NCT00174603	NCT01200901
NCT00174603	NCT01133821
NCT00174603	NCT00982345
NCT00174603	NCT00675896
NCT00174603	NCT03004521
NCT00174603	NCT01305707
NCT00174603	NCT00253266
NCT00174590	NCT00203723
NCT00174590	NCT03148509
NCT00174590	NCT01305707
NCT00183404
NCT00445575
NCT01875159
NCT00269204
NCT00063076
NCT00007683
NCT03019185
NCT01468012
NCT05326464
NCT01848106
NCT06104124
NCT06245408
NCT00354432
NCT05786599
NCT01288937
NCT03931915
NCT01712763
NCT04333576
NCT01931670
NCT06076486
NCT05648669
NCT03232281
NCT01760954
NCT02143713
NCT01620528
NCT01748448
NCT01490502
NCT03874013
NCT04615273
NCT00102817	NCT02908958
NCT00102817	NCT02380235
NCT00102817	NCT05681299
NCT00102817	NCT02311894
NCT00102817	NCT00256126
NCT00102817	NCT02976675
NCT00102817	NCT00929799
NCT00102817	NCT03249480
NCT00102817	NCT02314676
NCT00102817	NCT01605331
NCT00102817	NCT01187550
NCT00102817	NCT01877512
NCT00102817	NCT01157793
NCT00570011	NCT02908958
NCT00570011	NCT02380235
NCT00570011	NCT05681299
NCT00570011	NCT02311894
NCT00570011	NCT00256126
NCT00570011	NCT02976675
NCT00570011	NCT00929799
NCT00570011	NCT03249480
NCT00570011	NCT02314676
NCT00570011	NCT01605331
NCT00570011	NCT01187550
NCT00570011	NCT01877512
NCT00570011	NCT01157793
NCT00174278
NCT03831880
NCT05049603
NCT03131726
NCT00065611
NCT00233896
NCT00043147
NCT00128739
NCT03139604
NCT01699412	NCT04728646
NCT00053976
NCT02956122
NCT00180089
NCT00576667
NCT00577148
NCT03024996
NCT03288532
NCT02664155
NCT00763867	NCT00793338
NCT03356353
NCT00975494	NCT00793338
NCT00407446	NCT00793338
NCT06082102
NCT03853798	NCT05777993
NCT00414609
NCT00036556
NCT01902758
NCT03295981
NCT01795859
NCT04393103
NCT00417443
NCT00661505	NCT00642668
NCT00661505	NCT00773513
NCT00270127	NCT02522975
NCT00270127	NCT01374373
NCT00270127	NCT01737879
NCT00270127	NCT04134026
NCT00270127	NCT05078138
NCT00270127	NCT00773513
NCT00270127	NCT00315484
NCT00270127	NCT00511901
NCT00270127	NCT03317210
NCT00270127	NCT00211120
NCT00270127	NCT00401869
NCT00003600	NCT02522975
NCT00003600	NCT01374373
NCT00003600	NCT01737879
NCT00003600	NCT04134026
NCT00003600	NCT05078138
NCT00003600	NCT00773513
NCT00003600	NCT00315484
NCT00003600	NCT00511901
NCT00003600	NCT03317210
NCT00003600	NCT00211120
NCT00003600	NCT00401869
NCT02174731
NCT02876835
NCT00081484	NCT00773513
NCT02052310
NCT00442702	NCT00773513
NCT00090753	NCT00773513
NCT00270101	NCT02522975
NCT00270101	NCT01374373
NCT00270101	NCT01737879
NCT00270101	NCT04134026
NCT00270101	NCT05078138
NCT00270101	NCT00773513
NCT00270101	NCT00315484
NCT00270101	NCT00511901
NCT00270101	NCT03317210
NCT00270101	NCT00211120
NCT00270101	NCT00401869
NCT00605293	NCT00773513
NCT00003341	NCT02522975
NCT00003341	NCT01374373
NCT00003341	NCT01737879
NCT00003341	NCT04134026
NCT00003341	NCT05078138
NCT00003341	NCT00773513
NCT00003341	NCT00315484
NCT00003341	NCT00511901
NCT00003341	NCT03317210
NCT00003341	NCT00211120
NCT00003341	NCT00401869
NCT00560404	NCT00773513
NCT02969655
NCT00546481	NCT00773513
NCT00270062	NCT02522975
NCT00270062	NCT01374373
NCT00270062	NCT01737879
NCT00270062	NCT04134026
NCT00270062	NCT05078138
NCT00270062	NCT00773513
NCT00270062	NCT00315484
NCT00270062	NCT00511901
NCT00270062	NCT03317210
NCT00270062	NCT00211120
NCT00270062	NCT00401869
NCT00144495	NCT00377481
NCT00144495	NCT02569515
NCT00144495	NCT00776425
NCT00144495	NCT02554942
NCT00144495	NCT00737711
NCT00144495	NCT00737464
NCT00144495	NCT01191983
NCT00144495	NCT00773513
NCT00144495	NCT01342640
NCT00144495	NCT00922610
NCT00144495	NCT02731378
NCT00144495	NCT02210949
NCT00144495	NCT00922116
NCT00144495	NCT02876211
NCT00144495	NCT02564094
NCT00144495	NCT00560274
NCT00144495	NCT01156363
NCT00144495	NCT01066000
NCT00144495	NCT00576602
NCT00144495	NCT02608060
NCT00144495	NCT02624141
NCT00442416	NCT00773513
NCT03029208
NCT00666835	NCT00773513
NCT00077597	NCT00773513
NCT00077766	NCT00377481
NCT00077766	NCT00773513
NCT00550680	NCT00642668
NCT00550680	NCT00773513
NCT00077623	NCT00773513
NCT00559273	NCT00773513
NCT00559637	NCT00642668
NCT00559637	NCT00773513
NCT00322413	NCT02522975
NCT00322413	NCT01374373
NCT00322413	NCT01737879
NCT00322413	NCT04134026
NCT00322413	NCT05078138
NCT00322413	NCT00773513
NCT00322413	NCT00315484
NCT00322413	NCT00511901
NCT00322413	NCT03317210
NCT00322413	NCT00211120
NCT00322413	NCT00401869
NCT00717821	NCT00773513
NCT00321919	NCT00377481
NCT00321919	NCT02569515
NCT00321919	NCT00776425
NCT00321919	NCT02554942
NCT00321919	NCT00737711
NCT00321919	NCT00737464
NCT00321919	NCT01191983
NCT00321919	NCT00773513
NCT00321919	NCT01342640
NCT00321919	NCT00922610
NCT00321919	NCT02731378
NCT00321919	NCT02210949
NCT00321919	NCT00922116
NCT00321919	NCT02876211
NCT00321919	NCT02564094
NCT00321919	NCT00560274
NCT00321919	NCT01156363
NCT00321919	NCT01066000
NCT00321919	NCT00576602
NCT00321919	NCT02608060
NCT00321919	NCT02624141
NCT02791763
NCT00236951	NCT00377481
NCT00236951	NCT02569515
NCT00236951	NCT00776425
NCT00236951	NCT02554942
NCT00236951	NCT00737711
NCT00236951	NCT00737464
NCT00236951	NCT01191983
NCT00236951	NCT00773513
NCT00236951	NCT01342640
NCT00236951	NCT00922610
NCT00236951	NCT02731378
NCT00236951	NCT02210949
NCT00236951	NCT00922116
NCT00236951	NCT02876211
NCT00236951	NCT02564094
NCT00236951	NCT00560274
NCT00236951	NCT01156363
NCT00236951	NCT01066000
NCT00236951	NCT00576602
NCT00236951	NCT02608060
NCT00236951	NCT02624141
NCT00077610	NCT00773513
NCT00642304	NCT00642668
NCT00642304	NCT00773513
NCT02892149
NCT00038064	NCT00377481
NCT00038064	NCT00773513
NCT00270088	NCT02522975
NCT00270088	NCT01374373
NCT00270088	NCT01737879
NCT00270088	NCT04134026
NCT00270088	NCT05078138
NCT00270088	NCT00773513
NCT00270088	NCT00315484
NCT00270088	NCT00511901
NCT00270088	NCT03317210
NCT00270088	NCT00211120
NCT00270088	NCT00401869
NCT00517881	NCT00642668
NCT00517881	NCT00773513
NCT00281892
NCT00454246	NCT00773513
NCT00081471	NCT00377481
NCT00081471	NCT00773513
NCT00270140	NCT02522975
NCT00270140	NCT01374373
NCT00270140	NCT01737879
NCT00270140	NCT04134026
NCT00270140	NCT05078138
NCT00270140	NCT00773513
NCT00270140	NCT00315484
NCT00270140	NCT00511901
NCT00270140	NCT03317210
NCT00270140	NCT00211120
NCT00270140	NCT00401869
NCT04313153
NCT00545571	NCT00642668
NCT00545571	NCT00773513
NCT00269971	NCT02522975
NCT00269971	NCT01374373
NCT00269971	NCT01737879
NCT00269971	NCT04134026
NCT00269971	NCT05078138
NCT00269971	NCT00773513
NCT00269971	NCT00315484
NCT00269971	NCT00511901
NCT00269971	NCT03317210
NCT00269971	NCT00211120
NCT00269971	NCT00401869
NCT00003138
NCT00270166	NCT02522975
NCT00270166	NCT01374373
NCT00270166	NCT01737879
NCT00270166	NCT04134026
NCT00270166	NCT05078138
NCT00270166	NCT00773513
NCT00270166	NCT00315484
NCT00270166	NCT00511901
NCT00270166	NCT03317210
NCT00270166	NCT00211120
NCT00270166	NCT00401869
NCT00422513	NCT00773513
NCT00236938	NCT00377481
NCT00236938	NCT02569515
NCT00236938	NCT00776425
NCT00236938	NCT02554942
NCT00236938	NCT00737711
NCT00236938	NCT00737464
NCT00236938	NCT01191983
NCT00236938	NCT00773513
NCT00236938	NCT01342640
NCT00236938	NCT00922610
NCT00236938	NCT02731378
NCT00236938	NCT02210949
NCT00236938	NCT00922116
NCT00236938	NCT02876211
NCT00236938	NCT02564094
NCT00236938	NCT00560274
NCT00236938	NCT01156363
NCT00236938	NCT01066000
NCT00236938	NCT00576602
NCT00236938	NCT02608060
NCT00236938	NCT02624141
NCT00560547	NCT00642668
NCT00560547	NCT00773513
NCT00236964	NCT00377481
NCT00236964	NCT02569515
NCT00236964	NCT00776425
NCT00236964	NCT02554942
NCT00236964	NCT00737711
NCT00236964	NCT00737464
NCT00236964	NCT01191983
NCT00236964	NCT00773513
NCT00236964	NCT01342640
NCT00236964	NCT00922610
NCT00236964	NCT02731378
NCT00236964	NCT02210949
NCT00236964	NCT00922116
NCT00236964	NCT02876211
NCT00236964	NCT02564094
NCT00236964	NCT00560274
NCT00236964	NCT01156363
NCT00236964	NCT01066000
NCT00236964	NCT00576602
NCT00236964	NCT02608060
NCT00236964	NCT02624141
NCT03776032	NCT05864261
NCT03776032	NCT00377481
NCT03776032	NCT00773513
NCT03776032	NCT00315484
NCT03776032	NCT01306409
NCT03776032	NCT00117117
NCT03400033
NCT02652806
NCT00211146
NCT00060398
NCT00004917
NCT00364260	NCT02522975
NCT00364260	NCT01374373
NCT00364260	NCT01737879
NCT00364260	NCT04134026
NCT00364260	NCT05078138
NCT00364260	NCT00773513
NCT00364260	NCT00315484
NCT00364260	NCT00511901
NCT00364260	NCT03317210
NCT00364260	NCT00211120
NCT00364260	NCT00401869
NCT00433615	NCT00642668
NCT00433615	NCT00773513
NCT00462384	NCT00642668
NCT00462384	NCT00773513
NCT00354341	NCT00377481
NCT00354341	NCT02569515
NCT00354341	NCT00776425
NCT00354341	NCT02554942
NCT00354341	NCT00737711
NCT00354341	NCT00737464
NCT00354341	NCT01191983
NCT00354341	NCT00773513
NCT00354341	NCT01342640
NCT00354341	NCT00922610
NCT00354341	NCT02731378
NCT00354341	NCT02210949
NCT00354341	NCT00922116
NCT00354341	NCT02876211
NCT00354341	NCT02564094
NCT00354341	NCT00560274
NCT00354341	NCT01156363
NCT00354341	NCT01066000
NCT00354341	NCT00576602
NCT00354341	NCT02608060
NCT00354341	NCT02624141
NCT00119587	NCT05864261
NCT00119587	NCT00377481
NCT00119587	NCT00773513
NCT00119587	NCT00315484
NCT00119587	NCT01306409
NCT00119587	NCT00117117
NCT00144482	NCT00377481
NCT00144482	NCT02569515
NCT00144482	NCT00776425
NCT00144482	NCT02554942
NCT00144482	NCT00737711
NCT00144482	NCT00737464
NCT00144482	NCT01191983
NCT00144482	NCT00773513
NCT00144482	NCT01342640
NCT00144482	NCT00922610
NCT00144482	NCT02731378
NCT00144482	NCT02210949
NCT00144482	NCT00922116
NCT00144482	NCT02876211
NCT00144482	NCT02564094
NCT00144482	NCT00560274
NCT00144482	NCT01156363
NCT00144482	NCT01066000
NCT00144482	NCT00576602
NCT00144482	NCT02608060
NCT00144482	NCT02624141
NCT00403728
NCT02277444
NCT01015547
NCT01230827
NCT03781375	NCT00443430
NCT06134388
NCT04605926
NCT01955837
NCT01607957
NCT03520946
NCT06105619
NCT02950935	NCT03930212
NCT01171794
NCT01965158
NCT01901328
NCT01901302
NCT01309841	NCT03523520
NCT01309841	NCT05770960
NCT01309841	NCT02946580
NCT01309841	NCT02977286
NCT00529087	NCT00672139
NCT00529087	NCT03523520
NCT01323790	NCT03523520
NCT01323790	NCT05770960
NCT01323790	NCT02946580
NCT01323790	NCT02977286
NCT01395524	NCT03523520
NCT01395524	NCT05770960
NCT01395524	NCT02946580
NCT01395524	NCT02977286
NCT01993940
NCT00259922
NCT01965652
NCT00241722
NCT01696643
NCT01336205	NCT03523520
NCT01336205	NCT05770960
NCT01336205	NCT02946580
NCT01336205	NCT02977286
NCT01384292	NCT03523520
NCT01384292	NCT05770960
NCT01384292	NCT02946580
NCT01384292	NCT02977286
NCT00401362	NCT00672139
NCT00401362	NCT00858754
NCT00401362	NCT01773096
NCT00401362	NCT00672477
NCT00401362	NCT03523520
NCT00401362	NCT02977286
NCT00256932
NCT01901341
NCT03216525
NCT00532818
NCT04060771
NCT05948943
NCT04308395
NCT03703310
NCT06450366
NCT03762850
NCT02849626	NCT03288129
NCT00987636
NCT05764161
NCT03440385
NCT03467958
NCT03440372
NCT03464097
NCT05470985
NCT04173273
NCT00076973
NCT00156949	NCT02049346
NCT00096915
NCT00156962	NCT02049346
NCT00527137	NCT04959578
NCT04027517
NCT00093977
NCT00017277
NCT00501917
NCT05263999
NCT00092807	NCT02103049
NCT00092807	NCT02642159
NCT00092807	NCT00385658
NCT00092807	NCT01587235
NCT00092820	NCT02103049
NCT00092820	NCT02642159
NCT00092820	NCT00385658
NCT00092820	NCT01587235
NCT00092898	NCT02103049
NCT00092898	NCT02642159
NCT00092898	NCT00385658
NCT00092898	NCT01587235
NCT00328523	NCT02103049
NCT00328523	NCT02642159
NCT00328523	NCT00385658
NCT00328523	NCT01587235
NCT03496883
NCT03410693
NCT03901001
NCT05757869
NCT05712200
NCT03706365
NCT02093143
NCT00681980
NCT00246701
NCT00903409
NCT00435045
NCT00812955
NCT05947669
NCT05639192
NCT00199602
NCT00366795
NCT00358878
NCT00359437
NCT03733327
NCT03105219
NCT02699385
NCT02323529
NCT04345406
NCT03084471
NCT00820326
NCT01433354
NCT05362474
NCT04590586
NCT05070364
NCT00306683
NCT04810078
NCT05173272
NCT01060826
NCT05108597
NCT06143891
NCT01590342
NCT00114361
NCT05795933
NCT00668343
NCT00429442
NCT00242268
NCT00200655
NCT00138762
NCT00134485
NCT01386853
NCT02979704
NCT02135029
NCT00137462
NCT02189837
NCT01953328
NCT00571168
NCT02789033
NCT00428727
NCT00399425
NCT01392833
NCT00554502
NCT00811681
NCT00668707
NCT02909166
NCT02701764
NCT00204529
NCT00226408
NCT03552549
NCT01359956
NCT01502696
NCT00003641
NCT01259934
NCT00060996
NCT01065038	NCT00202644
NCT02611973
NCT06427395
NCT02823353
NCT02823366
NCT06365424
NCT02937012
NCT05133336
NCT04751188
NCT04526665
NCT06174402
NCT05751967
NCT06383403
NCT06016842
NCT05749822
NCT06406153
NCT01660373
NCT01076764
NCT00089895
NCT00000513
NCT00128479
NCT00204074
NCT05917340
NCT04145258
NCT00630877
NCT00626392
NCT03233828
NCT00019682
NCT00260533
NCT00238719	NCT00282828
NCT03568318	NCT05507580
NCT03569293	NCT05507580
NCT04195698	NCT05507580
NCT03607422	NCT05507580
NCT04666675	NCT05507580
NCT03661138	NCT05507580
NCT02678975
NCT00184496
NCT00538850	NCT01809106
NCT00538850	NCT02009306
NCT00538850	NCT00771199
NCT00538850	NCT02623959
NCT00634010
NCT00683995	NCT02623959
NCT01675622	NCT01809106
NCT00684632	NCT02623959
NCT00201539	NCT04316871
NCT00201539	NCT01809106
NCT00362583	NCT01809106
NCT00362583	NCT02009306
NCT00362583	NCT00771199
NCT00362583	NCT02623959
NCT01572259
NCT01518036	NCT01066052
NCT01518036	NCT01518062
NCT01518036	NCT00256126
NCT01518036	NCT01734486
NCT01518036	NCT00266656
NCT00191113
NCT00234533
NCT02059135
NCT02046369
NCT04383691
NCT00006249
NCT01729663
NCT05739383	NCT06249165
NCT03067844	NCT03542110
NCT04807400	NCT06249165
NCT05030428	NCT06249165
NCT05378698
NCT06280716
NCT03131648
NCT05369403
NCT05372419
NCT05916365
NCT03761537
NCT03587805
NCT04146363
NCT04392154
NCT03160885
NCT05194540
NCT04250350
NCT04250337
NCT03526861
NCT04178967
NCT04587453
NCT03363854
NCT04626297
NCT00346424
NCT01041833
NCT00644358	NCT01473394
NCT00644358	NCT01473381
NCT00644358	NCT01573598
NCT00644358	NCT01608295
NCT00285376	NCT01473394
NCT00285376	NCT01473381
NCT00285376	NCT01573598
NCT00285376	NCT01608295
NCT02372799
NCT00683592	NCT01473394
NCT00683592	NCT01473381
NCT00683592	NCT01573598
NCT00683592	NCT01608295
NCT03244384
NCT00003610
NCT02647762
NCT04216927
NCT02836899
NCT05018286
NCT01560403	NCT03562130
NCT01560403	NCT02099084
NCT04627025
NCT00172185	NCT03562130
NCT00172185	NCT02099084
NCT00081458	NCT03562130
NCT00081458	NCT02099084
NCT01952080	NCT03562130
NCT01952080	NCT02099084
NCT00798967	NCT03562130
NCT00798967	NCT02099084
NCT00930644	NCT03562130
NCT00930644	NCT02099084
NCT06307613
NCT05517447
NCT05517421
NCT06307626
NCT03956355	NCT05064748
NCT03956355	NCT05680740
NCT03956355	NCT05789576
NCT03956355	NCT06103695
NCT04053387	NCT05064748
NCT04053387	NCT05680740
NCT04053387	NCT05789576
NCT04053387	NCT06103695
NCT03983980	NCT05064748
NCT03983980	NCT05680740
NCT03983980	NCT05789576
NCT03983980	NCT06103695
NCT04429516
NCT04497831
NCT04904536
NCT05509634
NCT02582697
NCT02610231
NCT00957203
NCT00199407
NCT00199381
NCT00203957
NCT02453386
NCT00199394
NCT00955526
NCT00199420
NCT00955045
NCT00199368
NCT01968031
NCT03051607
NCT01283594
NCT01227265
NCT02176967
NCT00242372
NCT00240370
NCT01691989
NCT00543491
NCT00106808
NCT01691755
NCT00515632
NCT00246987
NCT00484198
NCT00353587
NCT00252837
NCT00252876
NCT00226330
NCT00300105
NCT00095030
NCT00543010
NCT01871428
NCT00214591
NCT00376181
NCT00094991
NCT00130806
NCT01042769
NCT00143520
NCT00543517
NCT00543751
NCT00500955	NCT00333723
NCT00500955	NCT00121966
NCT00500955	NCT00300911
NCT00500955	NCT00424762
NCT00500955	NCT00879970
NCT00500955	NCT00373178
NCT00500955	NCT00501020
NCT00500955	NCT00329225
NCT00500955	NCT00358124
NCT00500955	NCT00123643
NCT00500955	NCT00953498
NCT00500955	NCT00386100
NCT00500955	NCT00948324
NCT00500955	NCT00367055
NCT00500955	NCT00679939
NCT00500955	NCT00306644
NCT00500955	NCT00306176
NCT00500955	NCT02526615
NCT00500955	NCT00318656
NCT00500955	NCT00241605
NCT00500955	NCT00290394
NCT00500955	NCT00044460
NCT00252772
NCT00229710
NCT00214565
NCT00411892	NCT01471808
NCT00411892	NCT01087567
NCT00543816
NCT02121717
NCT01124656
NCT02782559
NCT03262961
NCT05123703
NCT03085810	NCT05296161
NCT03085810	NCT04261790
NCT02746744
NCT02637856	NCT05296161
NCT02637856	NCT04261790
NCT02861014	NCT05296161
NCT02861014	NCT04261790
NCT04578639
NCT03979456
NCT00413296
NCT02073279	NCT05269667
NCT04660539
NCT03350633
NCT02028884	NCT05269667
NCT05895786
NCT00103792
NCT00091429	NCT03044964
NCT00091429	NCT03486561
NCT00091429	NCT01948310
NCT00091429	NCT00644332
NCT00091429	NCT02252406
NCT06321601
NCT02037191
NCT00004490
NCT00065442
NCT00779402
NCT00005947
NCT01133704
NCT02012491	NCT03212352
NCT02728622
NCT04598594
NCT04583410
NCT00418691
NCT00746954
NCT01327664
NCT01032915
NCT01093846
NCT01095250
NCT01103024
NCT01090310
NCT02016846
NCT01969149
NCT04469686
NCT01095809
NCT00468871	NCT00543296
NCT00468871	NCT00132691
NCT00456482	NCT00543296
NCT00456482	NCT00132691
NCT00163293	NCT01333800
NCT00163293	NCT00395239
NCT00163293	NCT03839433
NCT00163293	NCT00826969
NCT00163293	NCT00404547
NCT00163293	NCT01171365
NCT01431950	NCT03363191
NCT01431950	NCT04750603
NCT01436071	NCT03898466
NCT01436071	NCT03363191
NCT01436071	NCT04750603
NCT01436071	NCT02730351
NCT01436071	NCT03315000
NCT01436071	NCT02889809
NCT00413387
NCT00163397	NCT01333800
NCT00163397	NCT00395239
NCT00163397	NCT03839433
NCT00163397	NCT00826969
NCT00163397	NCT00404547
NCT00163397	NCT01171365
NCT00174720	NCT01333800
NCT00174720	NCT00395239
NCT00174720	NCT03839433
NCT00174720	NCT00826969
NCT00174720	NCT00404547
NCT00174720	NCT01171365
NCT00497237	NCT00901368
NCT00497237	NCT01255579
NCT01134042	NCT02730351
NCT00306163	NCT01333800
NCT00306163	NCT00395239
NCT00306163	NCT03839433
NCT00306163	NCT00826969
NCT00306163	NCT00404547
NCT00306163	NCT01171365
NCT02924688
NCT00200967	NCT00901368
NCT00200967	NCT01255579
NCT01498653	NCT02730351
NCT02192827
NCT00563056
NCT02066298
NCT04937387
NCT00383240	NCT02045875
NCT02446418
NCT00747318	NCT00901368
NCT01147848
NCT00174733	NCT01333800
NCT00174733	NCT00395239
NCT00174733	NCT03839433
NCT00174733	NCT00826969
NCT00174733	NCT00404547
NCT00174733	NCT01171365
NCT00163436	NCT01333800
NCT00163436	NCT00395239
NCT00163436	NCT03839433
NCT00163436	NCT00826969
NCT00163436	NCT00404547
NCT00163436	NCT01171365
NCT00920959	NCT00102765
NCT00920959	NCT00262587
NCT00920959	NCT00503009
NCT00920959	NCT00901368
NCT00920959	NCT00351143
NCT00920959	NCT00370591
NCT00920959	NCT01194700
NCT00920959	NCT01437995
NCT00920959	NCT01324362
NCT00920959	NCT01526161
NCT00920959	NCT00291382
NCT00920959	NCT00455923
NCT00920959	NCT00480649
NCT00920959	NCT00517634
NCT00920959	NCT01647646
NCT00920959	NCT00169546
NCT00920959	NCT00452699
NCT00920959	NCT02113436
NCT00920959	NCT00353873
NCT00920959	NCT00452348
NCT00920959	NCT00829257
NCT00920959	NCT00273026
NCT00920959	NCT00296530
NCT00920959	NCT04677959
NCT00920959	NCT00920543
NCT00920959	NCT00102882
NCT00920959	NCT00461500
NCT00920959	NCT00479739
NCT00920959	NCT00315744
NCT00920959	NCT00296491
NCT00920959	NCT00197106
NCT01086410
NCT02139644
NCT03376932
NCT02040766
NCT02513160
NCT00734318
NCT00565266
NCT00270348	NCT01333800
NCT00270348	NCT00395239
NCT00270348	NCT03839433
NCT00270348	NCT00826969
NCT00270348	NCT00404547
NCT00270348	NCT01171365
NCT02483975
NCT00305461	NCT01333800
NCT00305461	NCT00395239
NCT00305461	NCT03839433
NCT00305461	NCT00826969
NCT00305461	NCT00404547
NCT00305461	NCT01171365
NCT02149199
NCT02094937	NCT02730351
NCT00393952	NCT00901368
NCT00475813	NCT00901368
NCT00525772	NCT01333800
NCT00525772	NCT00395239
NCT00525772	NCT03839433
NCT00525772	NCT00826969
NCT00525772	NCT00404547
NCT00525772	NCT01171365
NCT00646009
NCT01099722
NCT00646529	NCT00242411
NCT00646529	NCT02934945
NCT00646529	NCT01225913
NCT00646529	NCT04171180
NCT00646529	NCT00490243
NCT00646529	NCT03788395
NCT00646529	NCT01912872
NCT00646529	NCT01089322
NCT00646529	NCT01070888
NCT00646529	NCT00915538
NCT00646529	NCT02574975
NCT00646529	NCT00463866
NCT00646529	NCT00702325
NCT00646529	NCT00479739
NCT00646529	NCT00939341
NCT00646529	NCT01404013
NCT00646529	NCT00272753
NCT00646529	NCT00997477
NCT00646529	NCT00867737
NCT00393991	NCT00901368
NCT01691508
NCT01436110	NCT02730351
NCT00651547	NCT00242411
NCT00651547	NCT02934945
NCT00651547	NCT01225913
NCT00651547	NCT04171180
NCT00651547	NCT00490243
NCT00651547	NCT03788395
NCT00651547	NCT01912872
NCT00651547	NCT01089322
NCT00651547	NCT01070888
NCT00651547	NCT00915538
NCT00651547	NCT02574975
NCT00651547	NCT00463866
NCT00651547	NCT00702325
NCT00651547	NCT00479739
NCT00651547	NCT00939341
NCT00651547	NCT01404013
NCT00651547	NCT00272753
NCT00651547	NCT00997477
NCT00651547	NCT00867737
NCT01018186	NCT02730351
NCT01687296
NCT03847896	NCT04159519
NCT00849095
NCT00546520	NCT01333800
NCT00546520	NCT00395239
NCT00546520	NCT03839433
NCT00546520	NCT00826969
NCT00546520	NCT00404547
NCT00546520	NCT01171365
NCT00424008
NCT00652002	NCT00242411
NCT00652002	NCT02934945
NCT00652002	NCT01225913
NCT00652002	NCT04171180
NCT00652002	NCT00490243
NCT00652002	NCT03788395
NCT00652002	NCT01912872
NCT00652002	NCT01089322
NCT00652002	NCT01070888
NCT00652002	NCT00915538
NCT00652002	NCT02574975
NCT00652002	NCT00463866
NCT00652002	NCT00702325
NCT00652002	NCT00479739
NCT00652002	NCT00939341
NCT00652002	NCT01404013
NCT00652002	NCT00272753
NCT00652002	NCT00997477
NCT00652002	NCT00867737
NCT00497523
NCT01086384	NCT03898466
NCT01086384	NCT03363191
NCT01086384	NCT04750603
NCT01086384	NCT02730351
NCT01086384	NCT03315000
NCT01086384	NCT02889809
NCT00394368	NCT00901368
NCT03100500
NCT00911547	NCT00395408
NCT04206761
NCT01244984	NCT03898466
NCT01244984	NCT03363191
NCT01244984	NCT04750603
NCT01244984	NCT02730351
NCT01244984	NCT03315000
NCT01244984	NCT02889809
NCT01498679
NCT00163371	NCT01333800
NCT00163371	NCT00395239
NCT00163371	NCT03839433
NCT00163371	NCT00826969
NCT00163371	NCT00404547
NCT00163371	NCT01171365
NCT00839800
NCT00244608
NCT02502734	NCT03363191
NCT02502734	NCT04750603
NCT00158834	NCT00102765
NCT00158834	NCT00262587
NCT00158834	NCT00503009
NCT00158834	NCT00901368
NCT00158834	NCT00351143
NCT00158834	NCT00370591
NCT00158834	NCT01194700
NCT00158834	NCT01437995
NCT00158834	NCT01324362
NCT00158834	NCT01526161
NCT00158834	NCT00291382
NCT00158834	NCT00455923
NCT00158834	NCT00480649
NCT00158834	NCT00517634
NCT00158834	NCT01647646
NCT00158834	NCT00169546
NCT00158834	NCT00452699
NCT00158834	NCT02113436
NCT00158834	NCT00353873
NCT00158834	NCT00452348
NCT00158834	NCT00829257
NCT00158834	NCT00273026
NCT00158834	NCT00296530
NCT00158834	NCT04677959
NCT00158834	NCT00920543
NCT00158834	NCT00102882
NCT00158834	NCT00461500
NCT00158834	NCT00479739
NCT00158834	NCT00315744
NCT00158834	NCT00296491
NCT00158834	NCT00197106
NCT00651651	NCT00242411
NCT00651651	NCT02934945
NCT00651651	NCT01225913
NCT00651651	NCT04171180
NCT00651651	NCT00490243
NCT00651651	NCT03788395
NCT00651651	NCT01912872
NCT00651651	NCT01089322
NCT00651651	NCT01070888
NCT00651651	NCT00915538
NCT00651651	NCT02574975
NCT00651651	NCT00463866
NCT00651651	NCT00702325
NCT00651651	NCT00479739
NCT00651651	NCT00939341
NCT00651651	NCT01404013
NCT00651651	NCT00272753
NCT00651651	NCT00997477
NCT00651651	NCT00867737
NCT00163332	NCT01333800
NCT00163332	NCT00395239
NCT00163332	NCT03839433
NCT00163332	NCT00826969
NCT00163332	NCT00404547
NCT00163332	NCT01171365
NCT01159912	NCT02730351
NCT00163449	NCT01333800
NCT00163449	NCT00395239
NCT00163449	NCT03839433
NCT00163449	NCT00826969
NCT00163449	NCT00404547
NCT00163449	NCT01171365
NCT00384189
NCT00383552	NCT02045875
NCT00649025	NCT00901368
NCT00862264	NCT00901368
NCT00862264	NCT02345993
NCT00862264	NCT01255579
NCT00862264	NCT04185129
NCT00862264	NCT00910793
NCT00862264	NCT01620099
NCT04705727
NCT00476268	NCT00901368
NCT00476268	NCT02345993
NCT00476268	NCT01255579
NCT00476268	NCT04185129
NCT00476268	NCT00910793
NCT00476268	NCT01620099
NCT06245551
NCT00394121	NCT00901368
NCT00163384	NCT01333800
NCT00163384	NCT00395239
NCT00163384	NCT03839433
NCT00163384	NCT00826969
NCT00163384	NCT00404547
NCT00163384	NCT01171365
NCT00163345	NCT01333800
NCT00163345	NCT00395239
NCT00163345	NCT03839433
NCT00163345	NCT00826969
NCT00163345	NCT00404547
NCT00163345	NCT01171365
NCT02301975
NCT00163423	NCT01333800
NCT00163423	NCT00395239
NCT00163423	NCT03839433
NCT00163423	NCT00826969
NCT00163423	NCT00404547
NCT00163423	NCT01171365
NCT00379288
NCT00489346	NCT00545324
NCT00394329
NCT00163462	NCT01333800
NCT00163462	NCT00395239
NCT00163462	NCT03839433
NCT00163462	NCT00826969
NCT00163462	NCT00404547
NCT00163462	NCT01171365
NCT00259766
NCT01435902	NCT02730351
NCT03184987
NCT02040779
NCT00646620
NCT00476073	NCT00901368
NCT03769090	NCT04159519
NCT00382889
NCT00442117
NCT00000575	NCT00189436
NCT00000575	NCT00242411
NCT00000575	NCT00393367
NCT00000575	NCT02934945
NCT00000575	NCT01225913
NCT00000575	NCT04171180
NCT00000575	NCT00487773
NCT00000575	NCT00234390
NCT00000575	NCT00490243
NCT00000575	NCT05152355
NCT00000575	NCT00380484
NCT00000575	NCT00576316
NCT00000575	NCT04159519
NCT00000575	NCT03788395
NCT00000575	NCT01912872
NCT00000575	NCT00641472
NCT00000575	NCT00641914
NCT00000575	NCT01089322
NCT00000575	NCT01340118
NCT00000575	NCT01520688
NCT00000575	NCT01070888
NCT00000575	NCT00915538
NCT00000575	NCT00092092
NCT00000575	NCT02574975
NCT00000575	NCT00522782
NCT00000575	NCT00716963
NCT00000575	NCT00471809
NCT00000575	NCT00584636
NCT00000575	NCT00733473
NCT00000575	NCT00463866
NCT00000575	NCT00702325
NCT00000575	NCT03034005
NCT00000575	NCT00395239
NCT00000575	NCT00479739
NCT00000575	NCT00624429
NCT00000575	NCT00228475
NCT00000575	NCT00939341
NCT00000575	NCT01404013
NCT00000575	NCT00272753
NCT00000575	NCT00733317
NCT00000575	NCT02771717
NCT00000575	NCT00997477
NCT00000575	NCT00661973
NCT00000575	NCT00867737
NCT00000575	NCT00641446
NCT00000575	NCT02233803
NCT00127166
NCT00163319	NCT01333800
NCT00163319	NCT00395239
NCT00163319	NCT03839433
NCT00163319	NCT00826969
NCT00163319	NCT00404547
NCT00163319	NCT01171365
NCT00392288	NCT01333800
NCT00392288	NCT00395239
NCT00392288	NCT03839433
NCT00392288	NCT00826969
NCT00392288	NCT00404547
NCT00392288	NCT01171365
NCT02224157
NCT05776927
NCT02031640
NCT00163358	NCT01333800
NCT00163358	NCT00395239
NCT00163358	NCT03839433
NCT00163358	NCT00826969
NCT00163358	NCT00404547
NCT00163358	NCT01171365
NCT02554786
NCT00394199	NCT00901368
NCT01686633	NCT03363191
NCT01686633	NCT04750603
NCT01686633	NCT02730351
NCT01686633	NCT03315000
NCT01706198	NCT03363191
NCT01706198	NCT04750603
NCT01706198	NCT02730351
NCT01706198	NCT03315000
NCT00381485	NCT02045875
NCT00381485	NCT01471340
NCT00837967
NCT01566149	NCT02045875
NCT01165138	NCT03363191
NCT01165138	NCT04750603
NCT01165138	NCT02730351
NCT01165138	NCT03315000
NCT04651777
NCT03100825
NCT03158311
NCT00163410	NCT01333800
NCT00163410	NCT00395239
NCT00163410	NCT03839433
NCT00163410	NCT00826969
NCT00163410	NCT00404547
NCT00163410	NCT01171365
NCT04324021
NCT04443881
NCT04680949
NCT04362111
NCT04364009
NCT01737398
NCT03759379
NCT04882735
NCT05071300
NCT04988386
NCT04418024
NCT01435655	NCT04963985
NCT00409175
NCT04136184
NCT03862807
NCT02319005
NCT02175004
NCT00234143
NCT01196715
NCT01763164
NCT05050942
NCT03972488
NCT05884255
NCT01860742
NCT03933631
NCT06146101
NCT00280215
NCT00221468
NCT01074944
NCT00943111
NCT00891202
NCT02536755
NCT01153347
NCT01157078
NCT01180400
NCT01152554
NCT01197508
NCT01517022
NCT00100620	NCT03087851
NCT00100620	NCT02753283
NCT00100620	NCT00431444
NCT00100620	NCT01267279
NCT00100620	NCT01153425
NCT00100620	NCT03868033
NCT00100620	NCT06059222
NCT00100620	NCT02042872
NCT00100620	NCT05361408
NCT00100620	NCT00745485
NCT00100620	NCT01732770
NCT00048074	NCT00545480
NCT00048074	NCT00303485
NCT00048074	NCT00377234
NCT00048074	NCT00545090
NCT00518531	NCT03623633
NCT00518531	NCT03005678
NCT00049452	NCT03087851
NCT00049452	NCT02753283
NCT00049452	NCT00431444
NCT00049452	NCT01267279
NCT00049452	NCT01153425
NCT00049452	NCT03868033
NCT00049452	NCT06059222
NCT00049452	NCT02042872
NCT00049452	NCT05361408
NCT00049452	NCT00745485
NCT00049452	NCT01732770
NCT00332709
NCT00212628
NCT00619957	NCT00577395
NCT00619957	NCT00544180
NCT00619957	NCT01675297
NCT00619957	NCT00372372
NCT00619957	NCT01904110
NCT00619957	NCT00377234
NCT00619957	NCT00221299
NCT00619957	NCT00616694
NCT00619957	NCT00887354
NCT00919711
NCT00097812	NCT03087851
NCT00097812	NCT02753283
NCT00097812	NCT00431444
NCT00097812	NCT01267279
NCT00097812	NCT01153425
NCT00097812	NCT03868033
NCT00097812	NCT06059222
NCT00097812	NCT02042872
NCT00097812	NCT05361408
NCT00097812	NCT00745485
NCT00097812	NCT01732770
NCT00046254	NCT03087851
NCT00046254	NCT02753283
NCT00046254	NCT00431444
NCT00046254	NCT01267279
NCT00046254	NCT01153425
NCT00046254	NCT03868033
NCT00046254	NCT06059222
NCT00046254	NCT02042872
NCT00046254	NCT05361408
NCT00046254	NCT00745485
NCT00046254	NCT01732770
NCT00097825	NCT03087851
NCT00097825	NCT02753283
NCT00097825	NCT00431444
NCT00097825	NCT01267279
NCT00097825	NCT01153425
NCT00097825	NCT03868033
NCT00097825	NCT06059222
NCT00097825	NCT02042872
NCT00097825	NCT05361408
NCT00097825	NCT00745485
NCT00097825	NCT01732770
NCT00680953
NCT00049829	NCT03087851
NCT00049829	NCT02753283
NCT00049829	NCT00431444
NCT00049829	NCT01267279
NCT00049829	NCT01153425
NCT00049829	NCT03868033
NCT00049829	NCT06059222
NCT00049829	NCT02042872
NCT00049829	NCT05361408
NCT00049829	NCT00745485
NCT00049829	NCT01732770
NCT01437111
NCT00100555	NCT03087851
NCT00100555	NCT02753283
NCT00100555	NCT00431444
NCT00100555	NCT01267279
NCT00100555	NCT01153425
NCT00100555	NCT03868033
NCT00100555	NCT06059222
NCT00100555	NCT02042872
NCT00100555	NCT05361408
NCT00100555	NCT00745485
NCT00100555	NCT01732770
NCT05305183
NCT00136058
NCT00794443
NCT00212667
NCT00400530
NCT00212719
NCT00268632	NCT00577395
NCT00268632	NCT00544180
NCT00268632	NCT01675297
NCT00268632	NCT00372372
NCT00268632	NCT01904110
NCT00268632	NCT00377234
NCT00268632	NCT00221299
NCT00268632	NCT00616694
NCT00268632	NCT00887354
NCT00426023
NCT01068054
NCT00328653	NCT01211327
NCT05015595
NCT01015404
NCT00699998	NCT00827411
NCT00699998	NCT04609111
NCT00699998	NCT02118870
NCT01294462	NCT04057300
NCT01294462	NCT04937699
NCT01294462	NCT04609111
NCT01294462	NCT02118870
NCT01294462	NCT02201667
NCT01294462	NCT01642238
NCT03341260	NCT04608981
NCT03163420	NCT04608981
NCT03174860	NCT04608981
NCT01760993
NCT01738698
NCT01760889
NCT01234298
NCT04640194
NCT04453371
NCT00404534
NCT02621359
NCT00195780	NCT01588457
NCT00195780	NCT00402324
NCT00195767	NCT01588457
NCT00195767	NCT00402324
NCT04791202
NCT00263562
NCT00003232
NCT05816226
NCT01200251	NCT01387906
NCT01200251	NCT00958035
NCT01200251	NCT01448525
NCT01200251	NCT01891487
NCT01200251	NCT01023841
NCT01200251	NCT01229423
NCT00907426	NCT01387906
NCT00907426	NCT00958035
NCT00907426	NCT01448525
NCT00907426	NCT01891487
NCT00907426	NCT01023841
NCT00907426	NCT01229423
NCT05267535
NCT05944016
NCT01996098
NCT00047736	NCT04145570
NCT04841811
NCT02134015
NCT00091663
NCT05994339
NCT02997501
NCT00144066
NCT00955695
NCT02474355
NCT00455936
NCT00275132	NCT04145570
NCT00091156
NCT00357734
NCT01808313
NCT00422110
NCT01228747
NCT00094497
NCT00333164
NCT02145468
NCT06241573
NCT05819398
NCT00279422
NCT00279435
NCT00032305
NCT03899636
NCT03468335
NCT02919787
NCT00113256
NCT01494506
NCT05529940
NCT02311439
NCT04897854
NCT05074589
NCT03504423
NCT01926197
NCT00005871
NCT00206258
NCT00042458
NCT00108004
NCT00107107
NCT00206297	NCT00502138
NCT00206297	NCT00442767
NCT00206297	NCT00291772
NCT00206297	NCT01269047
NCT00206297	NCT00505882
NCT02307591
NCT04972760
NCT01182870
NCT02489019	NCT05051007
NCT02749409
NCT01486485
NCT01907009
NCT03602859
NCT00078325
NCT00228553
NCT00228566
NCT00107848
NCT00079677
NCT01410383
NCT00680901
NCT04959591
NCT00206713
NCT00206674
NCT00295165
NCT00096655	NCT02425852
NCT00096655	NCT04646187
NCT00096655	NCT05205603
NCT00096655	NCT03151525
NCT00096655	NCT03885713
NCT00096655	NCT02770040
NCT00096655	NCT02994836
NCT00096655	NCT00542152
NCT00096655	NCT01960426
NCT00096655	NCT04835506
NCT00096655	NCT02452151
NCT00096655	NCT01346826
NCT00096655	NCT06113913
NCT00096655	NCT03937609
NCT00096655	NCT03679546
NCT00096655	NCT04999228
NCT00096655	NCT01408810
NCT00036439	NCT02425852
NCT00036439	NCT04646187
NCT00036439	NCT05205603
NCT00036439	NCT03151525
NCT00036439	NCT03885713
NCT00036439	NCT02770040
NCT00036439	NCT02994836
NCT00036439	NCT00542152
NCT00036439	NCT01960426
NCT00036439	NCT04835506
NCT00036439	NCT02452151
NCT00036439	NCT01346826
NCT00036439	NCT06113913
NCT00036439	NCT03937609
NCT00036439	NCT03679546
NCT00036439	NCT04999228
NCT00036439	NCT01408810
NCT00573794	NCT03885713
NCT00573794	NCT04646187
NCT00573794	NCT04131322
NCT00573794	NCT04183608
NCT00573794	NCT02994836
NCT00573794	NCT01960426
NCT00573794	NCT03059849
NCT01494857	NCT03885713
NCT01494857	NCT04646187
NCT01494857	NCT04131322
NCT01494857	NCT04183608
NCT01494857	NCT02994836
NCT01494857	NCT01960426
NCT01494857	NCT03059849
NCT00408629	NCT03885713
NCT00408629	NCT04646187
NCT00408629	NCT04131322
NCT00408629	NCT04183608
NCT00408629	NCT02994836
NCT00408629	NCT01960426
NCT00408629	NCT03059849
NCT01863771	NCT02412085
NCT01863771	NCT03885713
NCT01863771	NCT04156984
NCT01863771	NCT02155335
NCT01863771	NCT02425865
NCT01863771	NCT02092285
NCT01863771	NCT03124121
NCT00336492	NCT02425852
NCT00336492	NCT04646187
NCT00336492	NCT05205603
NCT00336492	NCT03151525
NCT00336492	NCT03885713
NCT00336492	NCT02770040
NCT00336492	NCT02994836
NCT00336492	NCT00542152
NCT00336492	NCT01960426
NCT00336492	NCT04835506
NCT00336492	NCT02452151
NCT00336492	NCT01346826
NCT00336492	NCT06113913
NCT00336492	NCT03937609
NCT00336492	NCT03679546
NCT00336492	NCT04999228
NCT00336492	NCT01408810
NCT03596645	NCT03885713
NCT00487539	NCT02412085
NCT00487539	NCT03885713
NCT00487539	NCT04156984
NCT00487539	NCT02155335
NCT00487539	NCT02425865
NCT00487539	NCT02092285
NCT00487539	NCT03124121
NCT00488631	NCT02412085
NCT00488631	NCT03885713
NCT00488631	NCT04156984
NCT00488631	NCT02155335
NCT00488631	NCT02425865
NCT00488631	NCT02092285
NCT00488631	NCT03124121
NCT02065622	NCT03885713
NCT02065622	NCT04646187
NCT02065622	NCT04131322
NCT02065622	NCT04183608
NCT02065622	NCT02994836
NCT02065622	NCT01960426
NCT02065622	NCT03059849
NCT00385736	NCT03885713
NCT00385736	NCT04646187
NCT00385736	NCT04131322
NCT00385736	NCT04183608
NCT00385736	NCT02994836
NCT00385736	NCT01960426
NCT00385736	NCT03059849
NCT00488774	NCT02412085
NCT00488774	NCT03885713
NCT00488774	NCT04156984
NCT00488774	NCT02155335
NCT00488774	NCT02425865
NCT00488774	NCT02092285
NCT00488774	NCT03124121
NCT00853099	NCT03885713
NCT00853099	NCT04646187
NCT00853099	NCT04131322
NCT00853099	NCT04183608
NCT00853099	NCT02994836
NCT00853099	NCT01960426
NCT00853099	NCT03059849
NCT01550965	NCT03885713
NCT01550965	NCT04646187
NCT01550965	NCT04131322
NCT01550965	NCT04183608
NCT01550965	NCT02994836
NCT01550965	NCT01960426
NCT01550965	NCT03059849
NCT02926638
NCT03569007
NCT00352664
NCT01567072	NCT02076321
NCT03681184
NCT03905694
NCT04874935
NCT05050084
NCT00751790	NCT04248621
NCT04914195
NCT01394263
NCT02234115	NCT04248621
NCT01697384
NCT03261999	NCT04248621
NCT01122121
NCT02531516
NCT04308590
NCT05031143
NCT02991950
NCT01315093	NCT03120715
NCT04532333
NCT05248893
NCT00512135	NCT01728337
NCT01629875
NCT01180348
NCT00541723	NCT01728337
NCT03216408
NCT06354127
NCT06308198
NCT05248880
NCT05248867
NCT04052269
NCT04475939
NCT01441284
NCT01281475
NCT04762459
NCT05255302	NCT05689671
NCT01593293
NCT06236438
NCT01769066	NCT02031601
NCT01017874	NCT02031601
NCT03952403
NCT04129502
NCT01544179	NCT02031601
NCT04765059
NCT03950674
NCT02578680
NCT01719536	NCT02031601
NCT03802240
NCT03515837	NCT05689671
NCT02864251
NCT04500704
NCT00738881
NCT03663205	NCT06357598
NCT05132413
NCT01579630	NCT02031601
NCT04695925
NCT00976456
NCT06110663
NCT00961415
NCT06380348
NCT04500717
NCT00102804	NCT03792503
NCT00102804	NCT03768037
NCT00102804	NCT01442909
NCT00102804	NCT01020786
NCT00102804	NCT02031601
NCT00102804	NCT05583188
NCT00102804	NCT06357598
NCT00102804	NCT03607149
NCT00102804	NCT05689671
NCT00102804	NCT03460678
NCT00102804	NCT00380718
NCT03058094
NCT06281964
NCT00440414	NCT02031601
NCT00440414	NCT03460678
NCT03793179	NCT05689671
NCT04351555
NCT00078260	NCT03792503
NCT00078260	NCT03768037
NCT00078260	NCT01442909
NCT00078260	NCT01020786
NCT00078260	NCT02031601
NCT00078260	NCT05583188
NCT00078260	NCT06357598
NCT00078260	NCT03607149
NCT00078260	NCT05689671
NCT00078260	NCT03460678
NCT00078260	NCT00380718
NCT00982111
NCT04750083
NCT01066195
NCT04035486
NCT00232024
NCT00232089
NCT00232102
NCT00232037
NCT00171470
NCT00406588
NCT00134251
NCT00407095
NCT00269516
NCT00335374
NCT02617017
NCT00332917
NCT02200146
NCT05247554
NCT01295814
NCT05637515
NCT02160548
NCT01301183
NCT04754789
NCT00432081
NCT00007189
NCT00498173	NCT00844753
NCT05115136
NCT00699361
NCT00123253
NCT00608023
NCT02343744
NCT01191450
NCT00970931	NCT02847338
NCT00771758	NCT01838616
NCT00315874
NCT01986946
NCT01704651
NCT02799446
NCT03882047
NCT00651118	NCT03004131
NCT00651118	NCT04652245
NCT00163501
NCT02249663	NCT03004131
NCT02249663	NCT04652245
NCT01458275
NCT00163488
NCT00118729	NCT00435461
NCT00118729	NCT00473915
NCT00118729	NCT02397915
NCT00118729	NCT00997620
NCT00118729	NCT00502775
NCT00118729	NCT01007253
NCT00641680
NCT03855189
NCT00109486	NCT02397915
NCT00305487
NCT02273817
NCT00363740	NCT00435461
NCT00363740	NCT00473915
NCT00363740	NCT02397915
NCT00363740	NCT00997620
NCT00363740	NCT00502775
NCT00363740	NCT01007253
NCT01010971
NCT00115622	NCT00435461
NCT00115622	NCT00473915
NCT00115622	NCT02397915
NCT00115622	NCT00997620
NCT00115622	NCT00502775
NCT00115622	NCT01007253
NCT00659841
NCT00197262	NCT00435461
NCT00197262	NCT00473915
NCT00197262	NCT02397915
NCT00197262	NCT00997620
NCT00197262	NCT00502775
NCT00197262	NCT01007253
NCT03879772
NCT00660517	NCT03004131
NCT00660517	NCT04652245
NCT02631551
NCT01915823	NCT03004131
NCT01915823	NCT04652245
NCT00790023
NCT00384475
NCT00261287
NCT00883168	NCT03004131
NCT00883168	NCT04652245
NCT00659503
NCT00740792	NCT03004131
NCT00740792	NCT04652245
NCT02155881
NCT00225823	NCT00435461
NCT00225823	NCT00473915
NCT00225823	NCT02397915
NCT00225823	NCT00997620
NCT00225823	NCT00502775
NCT00225823	NCT01007253
NCT01024608	NCT01852513
NCT00659594
NCT00658918
NCT00163514
NCT02230696	NCT03004131
NCT02230696	NCT04652245
NCT03861559	NCT00491504
NCT03861559	NCT00358527
NCT03861559	NCT02557269
NCT04745728
NCT03018535
NCT00290589	NCT04757740
NCT02510261
NCT03271372
NCT04332666
NCT00169130	NCT01949818
NCT00169130	NCT03513601
NCT02531841
NCT03229616
NCT05222906
NCT00262288
NCT01765842	NCT05207358
NCT03989206
NCT03123939
NCT03391739
NCT03027739
NCT02713867	NCT02869789
NCT02538666	NCT02869789
NCT03867175
NCT00712920
NCT00974571
NCT01018862
NCT02182544
NCT01228630
NCT01640535
NCT02498509
NCT01127620
NCT01861522
NCT01425632
NCT00720382
NCT00639587
NCT02182518
NCT01470053
NCT00578331	NCT00789555
NCT01900054
NCT02221869	NCT02637076
NCT01801410
NCT03976063
NCT00400088	NCT00926835
NCT00400088	NCT01416220
NCT01760460
NCT00351052	NCT00119158
NCT00351052	NCT00120302
NCT00351052	NCT04900948
NCT00351052	NCT00510003
NCT00351052	NCT00367393
NCT00351052	NCT00117377
NCT00351052	NCT00484003
NCT00351052	NCT00460083
NCT00351052	NCT00130364
NCT00351052	NCT01177566
NCT00351052	NCT00139581
NCT00351052	NCT00150059
NCT00351052	NCT00124709
NCT00351052	NCT00568412
NCT00351052	NCT00925730
NCT00351052	NCT00810862
NCT00351052	NCT00121316
NCT00351052	NCT00509990
NCT00351052	NCT03539601
NCT00351052	NCT00180141
NCT01685073
NCT00546325
NCT00430742
NCT00541567
NCT00288236
NCT00257257
NCT03787030
NCT02700438
NCT00619229
NCT03950518
NCT05198609
NCT05313282
NCT05062837
NCT02702323
NCT05344924
NCT05613478
NCT06172205
NCT06485466
NCT05862337
NCT05320692
NCT02435433
NCT04639180
NCT01140347
NCT02329860
NCT02537171	NCT05029453
NCT02537171	NCT02776527
NCT02509806	NCT05029453
NCT02509806	NCT02776527
NCT03598348
NCT01512745	NCT05029453
NCT01512745	NCT02776527
NCT02510469	NCT05029453
NCT02510469	NCT02776527
NCT05990881
NCT02425176
NCT04285736
NCT03095521
NCT03095508
NCT01190813
NCT00221338
NCT00270374
NCT00305188
NCT03686683
NCT03884452
NCT00092833
NCT05568147
NCT06306274
NCT02656329
NCT00089141
NCT04209634
NCT01518959
NCT01475890	NCT02617771
NCT01395290	NCT02617771
NCT01029392
NCT03046927
NCT03598790	NCT04340076
NCT03598790	NCT06336343
NCT03536884	NCT04340076
NCT03766685	NCT04340076
NCT03766685	NCT06336343
NCT05304273
NCT04467918
NCT02993523
NCT00420901
NCT05126277
NCT02454855
NCT01700959
NCT01706627
NCT00065130
NCT03814746	NCT04657822
NCT03814746	NCT04662931
NCT05390255
NCT00393822
NCT02271854
NCT04611373
NCT00382109
NCT04525885
NCT03449147
NCT03449134
NCT03696108
NCT04193202
NCT04193176
NCT01349270
NCT03070522
NCT04370262	NCT04836806
NCT04370262	NCT04565392
NCT04504240	NCT04836806
NCT04504240	NCT04565392
NCT03018834
NCT03447769
NCT03339921	NCT05006417
NCT00744471
NCT01803607
NCT00185159
NCT03172026
NCT06113640
NCT05317858
NCT02667587
NCT04428333
NCT06256588
NCT04128696
NCT01153854
NCT03463512
NCT00632866	NCT04981145
NCT00092638
NCT02089867	NCT03277079
NCT02089867	NCT01086020
NCT02089867	NCT03169985
NCT02089867	NCT04826354
NCT02089867	NCT01490229
NCT02089867	NCT01807078
NCT02089867	NCT01068093
NCT02089867	NCT00481351
NCT02089867	NCT02588235
NCT00551447	NCT00481351
NCT00092612
NCT00650689
NCT02205775
NCT00092625
NCT00090168
NCT00965055	NCT01086020
NCT00965055	NCT02588235
NCT03298802
NCT05029622
NCT01467882
NCT04736602
NCT00779103
NCT00667446	NCT05341115
NCT00667446	NCT01634321
NCT00667446	NCT03316482
NCT00667446	NCT02920515
NCT05613192
NCT02098317
NCT01623024
NCT02014467	NCT02753283
NCT00165698
NCT00529373
NCT04060888
NCT03517722
NCT00282503	NCT04773392
NCT03994783
NCT00926575
NCT03084783
NCT00620061
NCT00597428
NCT01298219
NCT00595946
NCT00603109
NCT00003119
NCT00003093
NCT04712643	NCT05185505
NCT05557838
NCT05883644
NCT05255653
NCT03930069
NCT02655016
NCT00454714
NCT03227562
NCT04354805
NCT04366739
NCT00631943	NCT00292188
NCT00150436	NCT00292188
NCT05481151	NCT06290765
NCT01949805
NCT04655092	NCT06290765
NCT04708782
NCT04905693
NCT04396860
NCT02429271
NCT00623623	NCT02777580
NCT01327534
NCT00372216	NCT05122780
NCT00372216	NCT02123004
NCT00372216	NCT00915733
NCT00372216	NCT05262803
NCT00372216	NCT02026219
NCT00372216	NCT02548650
NCT00372216	NCT02777580
NCT00372216	NCT02931045
NCT00372216	NCT02233790
NCT00372216	NCT02376283
NCT00372216	NCT00976092
NCT00121446	NCT02777580
NCT05671497
NCT03052517
NCT02555683
NCT04049175
NCT03215758
NCT03226392
NCT02563067
NCT03629249
NCT06246149
NCT03180723
NCT00794378
NCT00789152	NCT02507635
NCT00794794
NCT01055756	NCT03443843
NCT00783432
NCT00405964	NCT02507635
NCT01174004
NCT00477672
NCT00550238
NCT06068465
NCT00658567
NCT00034983
NCT00035048
NCT00048594
NCT00035295
NCT00034944
NCT00035009
NCT00042029
NCT00048607
NCT00035282
NCT01436994
NCT02279173	NCT02760251
NCT02279173	NCT05861297
NCT00828750	NCT04102033
NCT00828750	NCT03771378
NCT00828750	NCT04518475
NCT00828750	NCT05583838
NCT00828750	NCT01098487
NCT00828750	NCT05861297
NCT00440037	NCT02760251
NCT00440037	NCT05861297
NCT00540423	NCT01098487
NCT01438840	NCT04638829
NCT04516967	NCT04638829
NCT01433978
NCT00351468	NCT01098487
NCT02868099	NCT02760251
NCT02868099	NCT05861297
NCT03222843
NCT00370331	NCT04102033
NCT00370331	NCT03771378
NCT00370331	NCT04518475
NCT00370331	NCT05583838
NCT00370331	NCT01098487
NCT00370331	NCT05861297
NCT00603642	NCT02760251
NCT00603642	NCT05861297
NCT04737850	NCT05311930
NCT02645552
NCT03469947
NCT02187120
NCT05816668
NCT01327846
NCT01638234
NCT03474458
NCT01940952
NCT02604576
NCT00112177	NCT04647955
NCT00112177	NCT04918017
NCT00110968	NCT04647955
NCT00110968	NCT04918017
NCT00272103	NCT04647955
NCT00272103	NCT04918017
NCT01355276	NCT03617016
NCT01355276	NCT05030116
NCT00112203	NCT04647955
NCT00112203	NCT04918017
NCT00112190	NCT04647955
NCT00112190	NCT04918017
NCT00236067
NCT00236054
NCT01052272
NCT00230178
NCT01724528
NCT00279617
NCT04120090
NCT05711823
NCT00925548
NCT04215120
NCT03055013
NCT04738487
NCT00213590	NCT00123331
NCT03582176
NCT04662255
NCT03112174
NCT04276545
NCT00131638
NCT00360971
NCT01744106
NCT03998969
NCT02134626	NCT02994485
NCT03902912
NCT06315790	NCT06216886
NCT03331913	NCT06216886
NCT00188825
NCT04770779
NCT04770753
NCT00417222
NCT00679484
NCT00775840
NCT00843154
NCT00090259	NCT00663377
NCT00090259	NCT01857999
NCT00044408
NCT00044395
NCT00044421
NCT03147638
NCT03735979
NCT03357133
NCT03844594
NCT05604638
NCT06059846
NCT00157261
NCT00102791
NCT00294541
NCT01830985
NCT00210613
NCT01063881
NCT01976728
NCT02548364
NCT04188418
NCT00565019
NCT00838214
NCT00003739
NCT05752136
NCT05717764
NCT04520178
NCT04000919
NCT00258609
NCT00314912
NCT02565511
NCT03443973
NCT01900665
NCT04468659
NCT06304883
NCT00937352
NCT00575055
NCT04770220
NCT03491150
NCT00676143
NCT04241068
NCT03114657
NCT02484547
NCT05256134
NCT00904683
NCT00996918
NCT02670083
NCT05310071
NCT02760602
NCT03887455
NCT02477800
NCT01127633
NCT04437511
NCT04374253
NCT00905372
NCT03444870
NCT01224106
NCT00998764
NCT00667810
NCT00574132
NCT02051608
NCT05026866
NCT04339413
NCT02890173
NCT00865501
NCT00138944
NCT02722265
NCT01068678
NCT01365507
NCT00494013
NCT04880850
NCT00592527	NCT00537303
NCT00592527	NCT00634842
NCT00592527	NCT00455858
NCT00592527	NCT01966978
NCT00592527	NCT00521690
NCT00592527	NCT01868542
NCT00592527	NCT01486966
NCT00592527	NCT01165684
NCT00184600	NCT01486966
NCT00184600	NCT00537303
NCT00184600	NCT01966978
NCT00184600	NCT01165684
NCT00174668	NCT01594060
NCT00174668	NCT01500850
NCT00174668	NCT01121835
NCT00174668	NCT00384085
NCT01520753	NCT01697631
NCT01520753	NCT00121966
NCT01520753	NCT00591227
NCT01520753	NCT01215435
NCT01520753	NCT01589653
NCT01520753	NCT00282451
NCT01520753	NCT01845831
NCT01520753	NCT01486862
NCT01520753	NCT00469092
NCT01520753	NCT03336528
NCT01520753	NCT00184626
NCT01520753	NCT00274274
NCT01520753	NCT00600366
NCT01520753	NCT00467649
NCT01520753	NCT00906529
NCT01520753	NCT00965549
NCT01520753	NCT02453685
NCT01520753	NCT00747409
NCT01520753	NCT01618214
NCT01520753	NCT01427920
NCT01520753	NCT02449603
NCT01520753	NCT00624364
NCT01520753	NCT02004366
NCT01520753	NCT00676819
NCT01520753	NCT02408120
NCT01520753	NCT00537303
NCT01520753	NCT00101751
NCT01520753	NCT00393705
NCT01520753	NCT00592969
NCT01520753	NCT01278160
NCT01520753	NCT00669864
NCT01520753	NCT01892020
NCT01520753	NCT01293396
NCT01520753	NCT04538352
NCT01520753	NCT01068652
NCT01520753	NCT01519674
NCT01520753	NCT00619697
NCT01520753	NCT00494988
NCT01520753	NCT00807092
NCT01520753	NCT03359837
NCT01520753	NCT00605111
NCT01520753	NCT01966978
NCT01520753	NCT00593255
NCT01520753	NCT01467401
NCT01520753	NCT02467920
NCT01520753	NCT01649570
NCT01520753	NCT00184561
NCT01520753	NCT00791895
NCT01520753	NCT00572806
NCT01520753	NCT00118963
NCT01520753	NCT01123980
NCT01520753	NCT01704378
NCT01520753	NCT01079364
NCT01520753	NCT00821795
NCT01520753	NCT00998335
NCT01520753	NCT04120623
NCT01520753	NCT02582242
NCT01520753	NCT01487798
NCT01520753	NCT00537277
NCT01520753	NCT03660553
NCT01520753	NCT01486966
NCT01520753	NCT01407289
NCT01520753	NCT00254085
NCT01520753	NCT01417897
NCT01520753	NCT01212913
NCT01520753	NCT01165684
NCT01849289
NCT01467375	NCT01697631
NCT01467375	NCT00121966
NCT01467375	NCT00591227
NCT01467375	NCT01215435
NCT01467375	NCT01589653
NCT01467375	NCT00282451
NCT01467375	NCT01845831
NCT01467375	NCT01486862
NCT01467375	NCT00469092
NCT01467375	NCT03336528
NCT01467375	NCT00184626
NCT01467375	NCT00274274
NCT01467375	NCT00600366
NCT01467375	NCT00467649
NCT01467375	NCT00906529
NCT01467375	NCT00965549
NCT01467375	NCT02453685
NCT01467375	NCT00747409
NCT01467375	NCT01618214
NCT01467375	NCT01427920
NCT01467375	NCT02449603
NCT01467375	NCT00624364
NCT01467375	NCT02004366
NCT01467375	NCT00676819
NCT01467375	NCT02408120
NCT01467375	NCT00537303
NCT01467375	NCT00101751
NCT01467375	NCT00393705
NCT01467375	NCT00592969
NCT01467375	NCT01278160
NCT01467375	NCT00669864
NCT01467375	NCT01892020
NCT01467375	NCT01293396
NCT01467375	NCT04538352
NCT01467375	NCT01068652
NCT01467375	NCT01519674
NCT01467375	NCT00619697
NCT01467375	NCT00494988
NCT01467375	NCT00807092
NCT01467375	NCT03359837
NCT01467375	NCT00605111
NCT01467375	NCT01966978
NCT01467375	NCT00593255
NCT01467375	NCT01467401
NCT01467375	NCT02467920
NCT01467375	NCT01649570
NCT01467375	NCT00184561
NCT01467375	NCT00791895
NCT01467375	NCT00572806
NCT01467375	NCT00118963
NCT01467375	NCT01123980
NCT01467375	NCT01704378
NCT01467375	NCT01079364
NCT01467375	NCT00821795
NCT01467375	NCT00998335
NCT01467375	NCT04120623
NCT01467375	NCT02582242
NCT01467375	NCT01487798
NCT01467375	NCT00537277
NCT01467375	NCT03660553
NCT01467375	NCT01486966
NCT01467375	NCT01407289
NCT01467375	NCT00254085
NCT01467375	NCT01417897
NCT01467375	NCT01212913
NCT01467375	NCT01165684
NCT01894568
NCT01059799	NCT02967211
NCT01059799	NCT02680457
NCT01059799	NCT02738151
NCT01059799	NCT03687827
NCT01059799	NCT02967224
NCT01709929
NCT00272012	NCT01594060
NCT00272012	NCT01417897
NCT00272012	NCT00467649
NCT00272012	NCT03013985
NCT00272012	NCT00965549
NCT00272012	NCT01013571
NCT00272012	NCT01122979
NCT00272012	NCT01203111
NCT00272012	NCT00360698
NCT00272012	NCT01234597
NCT00272012	NCT03359837
NCT00272012	NCT02333851
NCT00272012	NCT00283049
NCT00272012	NCT01121835
NCT00272012	NCT01079364
NCT00272012	NCT01081938
NCT00272012	NCT01212913
NCT00272012	NCT02048189
NCT00272012	NCT00384085
NCT00272012	NCT01500850
NCT01045707
NCT00106366
NCT00605020	NCT00537303
NCT00605020	NCT01165684
NCT00605020	NCT01966978
NCT00605020	NCT01486966
NCT00191581	NCT00420095
NCT00283751
NCT01059812
NCT02132637
NCT01045447
NCT01006291
NCT00551356	NCT00191464
NCT00551356	NCT00191178
NCT00551356	NCT00467649
NCT00551356	NCT00279201
NCT00551356	NCT06370715
NCT00551356	NCT00377858
NCT00551356	NCT01215955
NCT00551356	NCT05579119
NCT00551356	NCT00664534
NCT00551356	NCT03660553
NCT00551356	NCT00551538
NCT00551356	NCT01845831
NCT00551356	NCT03670641
NCT00551356	NCT02004366
NCT00551356	NCT02189395
NCT00551356	NCT01175811
NCT00551356	NCT00548808
NCT00551356	NCT00110370
NCT00551356	NCT02526810
NCT00551356	NCT02250794
NCT00551356	NCT01175824
NCT00982644	NCT02967211
NCT00982644	NCT02680457
NCT00982644	NCT02738151
NCT00982644	NCT03687827
NCT00982644	NCT02967224
NCT00972283
NCT04760626
NCT02762578	NCT04538352
NCT01272193
NCT01068665
NCT00504673	NCT01486966
NCT01790438
NCT00135096	NCT01594060
NCT00135096	NCT00467649
NCT00135096	NCT00360698
NCT00135096	NCT01234597
NCT00135096	NCT01079364
NCT00135096	NCT01013571
NCT00135096	NCT01203111
NCT00135096	NCT02333851
NCT00135096	NCT01081938
NCT00135096	NCT01500850
NCT00135096	NCT00965549
NCT00135096	NCT01122979
NCT00135096	NCT03359837
NCT00135096	NCT03013985
NCT00135096	NCT00283049
NCT00135096	NCT01121835
NCT00135096	NCT01212913
NCT00135096	NCT00384085
NCT01336751	NCT02189395
NCT00290927	NCT01594060
NCT00290927	NCT01417897
NCT00290927	NCT00467649
NCT00290927	NCT03013985
NCT00290927	NCT00965549
NCT00290927	NCT01013571
NCT00290927	NCT01122979
NCT00290927	NCT01203111
NCT00290927	NCT00360698
NCT00290927	NCT01234597
NCT00290927	NCT03359837
NCT00290927	NCT02333851
NCT00290927	NCT00283049
NCT00290927	NCT01121835
NCT00290927	NCT01079364
NCT00290927	NCT01081938
NCT00290927	NCT01212913
NCT00290927	NCT02048189
NCT00290927	NCT00384085
NCT00290927	NCT01500850
NCT03078478
NCT01680341	NCT04538352
NCT02106364
NCT01009580	NCT04538352
NCT01076647
NCT01513590
NCT01135992
NCT00135057	NCT01594060
NCT00135057	NCT00467649
NCT00135057	NCT00360698
NCT00135057	NCT01234597
NCT00135057	NCT01079364
NCT00135057	NCT01013571
NCT00135057	NCT01203111
NCT00135057	NCT02333851
NCT00135057	NCT01081938
NCT00135057	NCT01500850
NCT00135057	NCT00965549
NCT00135057	NCT01122979
NCT00135057	NCT03359837
NCT00135057	NCT03013985
NCT00135057	NCT00283049
NCT00135057	NCT01121835
NCT00135057	NCT01212913
NCT00135057	NCT00384085
NCT00383877	NCT01486966
NCT01467323	NCT00593255
NCT02906917
NCT00617565	NCT00593255
NCT01570751
NCT01326026
NCT01713530
NCT00604396	NCT01486966
NCT03952143
NCT00097084
NCT01582451
NCT01468987
NCT01364428
NCT02030600
NCT00331604	NCT01486966
NCT01650129	NCT00676819
NCT01650129	NCT00807092
NCT01650129	NCT00593255
NCT01650129	NCT01467401
NCT01650129	NCT01417897
NCT01650129	NCT01892020
NCT01650129	NCT01487798
NCT01650129	NCT01486966
NCT01196104
NCT01520818	NCT00593255
NCT04770532
NCT00135083	NCT01594060
NCT00135083	NCT01417897
NCT00135083	NCT00467649
NCT00135083	NCT03013985
NCT00135083	NCT00965549
NCT00135083	NCT01013571
NCT00135083	NCT01122979
NCT00135083	NCT01203111
NCT00135083	NCT00360698
NCT00135083	NCT01234597
NCT00135083	NCT03359837
NCT00135083	NCT02333851
NCT00135083	NCT00283049
NCT00135083	NCT01121835
NCT00135083	NCT01079364
NCT00135083	NCT01081938
NCT00135083	NCT01212913
NCT00135083	NCT02048189
NCT00135083	NCT00384085
NCT00135083	NCT01500850
NCT02648217
NCT01814137	NCT04538352
NCT01435616
NCT04795531
NCT00653341	NCT01594060
NCT00653341	NCT00523393
NCT00653341	NCT00841919
NCT00653341	NCT00418522
NCT00653341	NCT03389490
NCT00653341	NCT01524705
NCT00653341	NCT00736515
NCT00653341	NCT00862875
NCT00653341	NCT03350984
NCT00653341	NCT01500850
NCT00653341	NCT04237493
NCT00653341	NCT02455076
NCT00653341	NCT02189395
NCT00653341	NCT00367445
NCT00653341	NCT00941369
NCT00653341	NCT01121835
NCT00653341	NCT00391027
NCT00653341	NCT00384085
NCT00604253	NCT02967211
NCT00604253	NCT00506662
NCT00604253	NCT00747409
NCT00604253	NCT00795600
NCT00604253	NCT01486966
NCT00604253	NCT02967224
NCT00604253	NCT00941148
NCT01880736	NCT03687827
NCT01880736	NCT03244241
NCT01880736	NCT02680457
NCT01880736	NCT02967224
NCT01880736	NCT02967211
NCT01880736	NCT02738151
NCT01880736	NCT04538352
NCT01959529	NCT02967211
NCT01959529	NCT02680457
NCT01959529	NCT02738151
NCT01959529	NCT03687827
NCT01959529	NCT02967224
NCT01728805
NCT00003029
NCT03959150
NCT00003049
NCT00033735
NCT00049998
NCT00390806
NCT00056056	NCT01007448
NCT02313792
NCT06231212
NCT03497975
NCT03298958
NCT00794573
NCT06333990
NCT02410005
NCT03133975
NCT00214955
NCT00240318	NCT00930670
NCT00240318	NCT01567826
NCT00240318	NCT00997880
NCT04630028
NCT05150704
NCT03783923
NCT03614663
NCT04977986
NCT03802799
NCT00089791	NCT05203588
NCT00089791	NCT01753856
NCT00089791	NCT03623633
NCT00089791	NCT02753283
NCT00089791	NCT03005678
NCT00089791	NCT03868033
NCT00089791	NCT02156960
NCT00089791	NCT06332014
NCT00089791	NCT01732770
NCT00089791	NCT05091086
NCT00089791	NCT06118905
NCT00089791	NCT01465568
NCT01377467	NCT05203588
NCT01377467	NCT01753856
NCT01377467	NCT03623633
NCT01377467	NCT02753283
NCT01377467	NCT03005678
NCT01377467	NCT03868033
NCT01377467	NCT02156960
NCT01377467	NCT06332014
NCT01377467	NCT01732770
NCT01377467	NCT05091086
NCT01377467	NCT06118905
NCT01377467	NCT01465568
NCT00103610	NCT01164475
NCT00147862
NCT00308880
NCT00479596	NCT05157295
NCT00479596	NCT05652036
NCT00479596	NCT06250543
NCT00479596	NCT02009540
NCT00479596	NCT04124939
NCT00479596	NCT05968885
NCT00479596	NCT01945489
NCT00876447	NCT05157295
NCT00876447	NCT05652036
NCT00876447	NCT06250543
NCT00876447	NCT02009540
NCT00876447	NCT04124939
NCT00876447	NCT05968885
NCT00876447	NCT01945489
NCT00910845	NCT05157295
NCT00910845	NCT05652036
NCT00910845	NCT06250543
NCT00910845	NCT02009540
NCT00910845	NCT04124939
NCT00910845	NCT05968885
NCT00910845	NCT01945489
NCT00439140	NCT05157295
NCT00439140	NCT05652036
NCT00439140	NCT06250543
NCT00439140	NCT02009540
NCT00439140	NCT04124939
NCT00439140	NCT05968885
NCT00439140	NCT01945489
NCT01091727	NCT05157295
NCT01091727	NCT05652036
NCT01091727	NCT06250543
NCT01091727	NCT02009540
NCT01091727	NCT04124939
NCT01091727	NCT05968885
NCT01091727	NCT01945489
NCT00910520	NCT05157295
NCT00910520	NCT05652036
NCT00910520	NCT06250543
NCT00910520	NCT02009540
NCT00910520	NCT04124939
NCT00910520	NCT05968885
NCT00910520	NCT01945489
NCT01220726	NCT05157295
NCT01220726	NCT05652036
NCT01220726	NCT06250543
NCT01220726	NCT02009540
NCT01220726	NCT04124939
NCT01220726	NCT05968885
NCT01220726	NCT01945489
NCT00461292	NCT05157295
NCT00461292	NCT05652036
NCT00461292	NCT06250543
NCT00461292	NCT02009540
NCT00461292	NCT04124939
NCT00461292	NCT05968885
NCT00461292	NCT01945489
NCT04113941
NCT00311376	NCT05157295
NCT00311376	NCT05652036
NCT00311376	NCT06250543
NCT00311376	NCT02009540
NCT00311376	NCT04124939
NCT00311376	NCT05968885
NCT00311376	NCT01945489
NCT02188082
NCT05584956
NCT05797831
NCT00621647
NCT00009204
NCT01164098
NCT00415233
NCT01610934
NCT05244798
NCT05043688
NCT03958890
NCT06161909
NCT04973306	NCT05603065
NCT05495152
NCT03829969
NCT06022861
NCT01526850
NCT05320575
NCT05035277
NCT01131273
NCT03692312
NCT05004129
NCT05334485
NCT01077206
NCT00731627
NCT01259284
NCT06266221
NCT00887263
NCT01106833
NCT02959944
NCT03584516
NCT01802866
NCT01813773
NCT04346615
NCT05036317
NCT00246233
NCT00125957
NCT04317001
NCT00093288	NCT02129751
NCT00093288	NCT01477931
NCT00093288	NCT00590863
NCT00093288	NCT00926835
NCT00093288	NCT02209597
NCT00093288	NCT00404755
NCT00093288	NCT00519428
NCT00093288	NCT01541475
NCT00093288	NCT00316160
NCT00093288	NCT04388189
NCT00093288	NCT06223880
NCT00093288	NCT05537584
NCT00093288	NCT01764867
NCT00093288	NCT02960763
NCT00093288	NCT02332291
NCT00093288	NCT01942187
NCT01318434
NCT00051259	NCT02129751
NCT00051259	NCT01477931
NCT00051259	NCT00590863
NCT00051259	NCT00926835
NCT00051259	NCT02209597
NCT00051259	NCT00404755
NCT00051259	NCT00519428
NCT00051259	NCT01541475
NCT00051259	NCT00316160
NCT00051259	NCT04388189
NCT00051259	NCT06223880
NCT00051259	NCT05537584
NCT00051259	NCT01764867
NCT00051259	NCT02960763
NCT00051259	NCT02332291
NCT00051259	NCT01942187
NCT00051272	NCT02129751
NCT00051272	NCT01477931
NCT00051272	NCT00590863
NCT00051272	NCT00926835
NCT00051272	NCT02209597
NCT00051272	NCT00404755
NCT00051272	NCT00519428
NCT00051272	NCT01541475
NCT00051272	NCT00316160
NCT00051272	NCT04388189
NCT00051272	NCT06223880
NCT00051272	NCT05537584
NCT00051272	NCT01764867
NCT00051272	NCT02960763
NCT00051272	NCT02332291
NCT00051272	NCT01942187
NCT01193153	NCT01136772
NCT00271492
NCT02120703
NCT00332202
NCT05197088
NCT06146777
NCT00157014
NCT04134845
NCT03801525
NCT02612311
NCT01394523
NCT00212654
NCT01052428
NCT05837403
NCT02324270
NCT01874626
NCT01272934
NCT00955513	NCT00954785
NCT00955513	NCT01666197
NCT06192420
NCT00640705
NCT01255423
NCT01066520	NCT00954785
NCT01066520	NCT01666197
NCT00680784	NCT02491736
NCT00680784	NCT02393846
NCT00927641	NCT02491736
NCT00927641	NCT02393846
NCT02107196
NCT02320318
NCT02120027
NCT01815723	NCT04263610
NCT01726933	NCT04263610
NCT02180204
NCT06196320
NCT05745259
NCT05626972	NCT05624190
NCT05199662	NCT05624190
NCT01949948
NCT05141305	NCT05624190
NCT04454788
NCT04797013
NCT00150306
NCT00078767	NCT01178671
NCT00078767	NCT00917397
NCT00078767	NCT00391430
NCT00078767	NCT04183205
NCT00078767	NCT01524133
NCT00078767	NCT02520726
NCT00000379	NCT00633685
NCT00127673	NCT01178671
NCT00127673	NCT00917397
NCT00127673	NCT00391430
NCT00127673	NCT04183205
NCT00127673	NCT01524133
NCT00127673	NCT02520726
NCT01709500
NCT00136981
NCT01078675
NCT00827606
NCT00134511
NCT01936909
NCT01936844
NCT04724772	NCT04814433
NCT02584257
NCT01172808
NCT01290874
NCT01172821
NCT05292976
NCT02127697
NCT02182505
NCT02182479
NCT03137784
NCT01340209	NCT02682862
NCT01340209	NCT05113615
NCT01257230	NCT02682862
NCT01257230	NCT05113615
NCT04213677
NCT00236080
NCT01272908	NCT00504777
NCT01272908	NCT01765374
NCT01272908	NCT01000441
NCT01272908	NCT01382940
NCT01272908	NCT00934648
NCT01272908	NCT00502853
NCT01272908	NCT01000610
NCT01272908	NCT01638715
NCT01272908	NCT01593332
NCT01272908	NCT01117129
NCT01272908	NCT02731560
NCT01272908	NCT01021735
NCT01272908	NCT00424502
NCT01272908	NCT01295151
NCT01272908	NCT00462345
NCT01272908	NCT00576433
NCT00422383	NCT00504777
NCT00422383	NCT01765374
NCT00422383	NCT01000441
NCT00422383	NCT01382940
NCT00422383	NCT00934648
NCT00422383	NCT00502853
NCT00422383	NCT01000610
NCT00422383	NCT01638715
NCT00422383	NCT01593332
NCT00422383	NCT01117129
NCT00422383	NCT02731560
NCT00422383	NCT01021735
NCT00422383	NCT00424502
NCT00422383	NCT01295151
NCT00422383	NCT00462345
NCT00422383	NCT00576433
NCT01126541	NCT00504777
NCT01126541	NCT01765374
NCT01126541	NCT01000441
NCT01126541	NCT01382940
NCT01126541	NCT00934648
NCT01126541	NCT00502853
NCT01126541	NCT01000610
NCT01126541	NCT01638715
NCT01126541	NCT01593332
NCT01126541	NCT01117129
NCT01126541	NCT02731560
NCT01126541	NCT01021735
NCT01126541	NCT00424502
NCT01126541	NCT01295151
NCT01126541	NCT00462345
NCT01126541	NCT00576433
NCT02079532	NCT00504777
NCT02079532	NCT01765374
NCT02079532	NCT01000441
NCT02079532	NCT01382940
NCT02079532	NCT00934648
NCT02079532	NCT00502853
NCT02079532	NCT01000610
NCT02079532	NCT01638715
NCT02079532	NCT01593332
NCT02079532	NCT01117129
NCT02079532	NCT02731560
NCT02079532	NCT01021735
NCT02079532	NCT00424502
NCT02079532	NCT01295151
NCT02079532	NCT00462345
NCT02079532	NCT00576433
NCT00611455
NCT00503425	NCT00504777
NCT00503425	NCT01765374
NCT00503425	NCT01000441
NCT00503425	NCT01382940
NCT00503425	NCT00934648
NCT00503425	NCT00502853
NCT00503425	NCT01000610
NCT00503425	NCT01638715
NCT00503425	NCT01593332
NCT00503425	NCT01117129
NCT00503425	NCT02731560
NCT00503425	NCT01021735
NCT00503425	NCT00424502
NCT00503425	NCT01295151
NCT00503425	NCT00462345
NCT00503425	NCT00576433
NCT00603525
NCT04061512
NCT02165397
NCT03537274
NCT01890772
NCT00381953
NCT00249860
NCT04403685	NCT05133635
NCT04403685	NCT04730323
NCT04600141
NCT04315298
NCT04320615	NCT05133635
NCT04320615	NCT04730323
NCT04345445	NCT05133635
NCT04678739
NCT04327388
NCT04356937	NCT05133635
NCT04356937	NCT04730323
NCT04361552	NCT05133635
NCT04361552	NCT04730323
NCT04397562
NCT04324073
NCT05889182
NCT04340193
NCT05489289
NCT01624038
NCT05902533
NCT00003652
NCT00003596
NCT00068744
NCT00025090
NCT00168818
NCT02913326
NCT00206089
NCT00680186
NCT00152971
NCT00329238
NCT00168805
NCT00291330
NCT03681093
NCT03461289
NCT03306277
NCT05335876
NCT05115110
NCT04578834
NCT04557462
NCT00888797
NCT01130246
NCT00294671
NCT00775762
NCT00585312
NCT00835770	NCT02125604
NCT00835770	NCT01930708
NCT00835770	NCT02090413
NCT00835770	NCT02090348
NCT00835770	NCT02472938
NCT00835770	NCT02675413
NCT00835770	NCT03345940
NCT00835770	NCT02461069
NCT00835770	NCT02901106
NCT00835770	NCT02471560
NCT02283853
NCT03870763
NCT03093324
NCT00451451	NCT02125604
NCT00451451	NCT01930708
NCT00451451	NCT02090413
NCT00451451	NCT02090348
NCT00451451	NCT02472938
NCT00451451	NCT02675413
NCT00451451	NCT03345940
NCT00451451	NCT02461069
NCT00451451	NCT02901106
NCT00451451	NCT02471560
NCT01838668	NCT02125604
NCT01838668	NCT01930708
NCT01838668	NCT02090413
NCT01838668	NCT02090348
NCT01838668	NCT02472938
NCT01838668	NCT02675413
NCT01838668	NCT03345940
NCT01838668	NCT02461069
NCT01838668	NCT02901106
NCT01838668	NCT02471560
NCT00420212	NCT02125604
NCT00420212	NCT01930708
NCT00420212	NCT02090413
NCT00420212	NCT02090348
NCT00420212	NCT02472938
NCT00420212	NCT02675413
NCT00420212	NCT03345940
NCT00420212	NCT02461069
NCT00420212	NCT02901106
NCT00420212	NCT02471560
NCT00755755
NCT00293917
NCT04526951
NCT03197194
NCT00408876	NCT05851976
NCT01221740
NCT00424593	NCT05851976
NCT00132184	NCT01792388
NCT00132184	NCT02010762
NCT00572572
NCT00299325
NCT00228176
NCT00232622
NCT04807413
NCT00894387
NCT00143143	NCT00537940
NCT00143143	NCT01128712
NCT01455181
NCT00732615
NCT01199614
NCT00473265
NCT01297309
NCT01268098
NCT00135473
NCT00320099
NCT05947851
NCT02242942
NCT04269902
NCT03406156
NCT02756611	NCT04790045
NCT02005471
NCT04285567
NCT02980731	NCT04790045
NCT00162864
NCT02785952
NCT03668496
NCT04322123
NCT04321278
NCT03794388
NCT02722304	NCT04440488
NCT02722304	NCT05466747
NCT04099667
NCT00127881
NCT01802814
NCT05850832
NCT01647932	NCT03892148
NCT03930732
NCT04456673
NCT02525939
NCT05918861
NCT00303784
NCT00316927
NCT00677391	NCT00234988
NCT00677391	NCT05821543
NCT00677391	NCT01170364
NCT00677391	NCT00115063
NCT00677391	NCT00433641
NCT00261911	NCT00234988
NCT00261911	NCT05821543
NCT00261911	NCT01170364
NCT00261911	NCT00115063
NCT00261911	NCT00433641
NCT00234832
NCT00134199
NCT03300960	NCT04654741
NCT00296465
NCT04842825
NCT00823602
NCT04935073
NCT00221637
NCT04528082
NCT02307513
NCT02501629
NCT00746486
NCT04084912
NCT00134953
NCT02604433
NCT05401578
NCT04902885	NCT05071703
NCT04902885	NCT05874401
NCT02829320
NCT02652819	NCT04454879
NCT02652819	NCT04059913
NCT03409107
NCT02879305
NCT03303066	NCT04454879
NCT03303066	NCT04059913
NCT02174627	NCT04454879
NCT02174627	NCT04059913
NCT02779764	NCT04454879
NCT02779764	NCT04059913
NCT05682326
NCT02531633
NCT00138710	NCT05205837
NCT00774930
NCT01084265
NCT00260052
NCT04588311
NCT00987454
NCT02787083
NCT02468830
NCT02484248
NCT05263206
NCT01717300
NCT01860729
NCT02260635
NCT02260648
NCT02004522
NCT02049515
NCT04557735
NCT04743804
NCT04543591
NCT02053519
NCT01369342	NCT05029921
NCT01369342	NCT05861167
NCT01369342	NCT06045754
NCT01369342	NCT04496063
NCT01369342	NCT04629196
NCT03782376	NCT05029921
NCT03782376	NCT05861167
NCT03782376	NCT06045754
NCT03782376	NCT04496063
NCT03782376	NCT04629196
NCT01369329	NCT05029921
NCT01369329	NCT05861167
NCT01369329	NCT06045754
NCT01369329	NCT04496063
NCT01369329	NCT04629196
NCT01369355
NCT04245215	NCT05029921
NCT04245215	NCT05861167
NCT04245215	NCT06045754
NCT04245215	NCT04496063
NCT04245215	NCT04629196
NCT04524611
NCT03926130
NCT03466411
NCT03107793	NCT05029921
NCT03107793	NCT05861167
NCT03107793	NCT06045754
NCT03107793	NCT04496063
NCT03107793	NCT04629196
NCT03464136	NCT06045754
NCT01786226	NCT03210324
NCT00712595	NCT03210324
NCT00886873	NCT03210324
NCT01922739
NCT01427283
NCT01452529
NCT01081912
NCT01427270
NCT01789970
NCT01358526	NCT01838616
NCT01429402	NCT03982862
NCT02886988	NCT03982862
NCT03294382	NCT03982862
NCT05987423
NCT06106828
NCT00065767
NCT00691899
NCT00288730	NCT00453453
NCT00288730	NCT00270829
NCT00288730	NCT00652652
NCT00270361	NCT00453453
NCT00270361	NCT00270829
NCT00270361	NCT00652652
NCT00270400	NCT00453453
NCT00270400	NCT00270829
NCT00270400	NCT00652652
NCT00270387
NCT00002737
NCT04415853
NCT00160875
NCT05600426
NCT01866930
NCT04889430
NCT05935215
NCT00182039
NCT03485482
NCT00639743
NCT00680628
NCT00530270
NCT02250443
NCT02573467
NCT01925209
NCT00297232	NCT04225312
NCT00297232	NCT02325440
NCT00297232	NCT00771043
NCT00297232	NCT00871780
NCT00297232	NCT01144052
NCT00297232	NCT02342704
NCT00297232	NCT01591551
NCT00297232	NCT05532163
NCT00027300	NCT04225312
NCT00027300	NCT02325440
NCT00027300	NCT00771043
NCT00027300	NCT00871780
NCT00027300	NCT01144052
NCT00027300	NCT02342704
NCT00027300	NCT01591551
NCT00027300	NCT05532163
NCT00030966	NCT04225312
NCT00030966	NCT02325440
NCT00030966	NCT00771043
NCT00030966	NCT00871780
NCT00030966	NCT01144052
NCT00030966	NCT02342704
NCT00030966	NCT01591551
NCT00030966	NCT05532163
NCT00306592	NCT04225312
NCT00306592	NCT02325440
NCT00306592	NCT00771043
NCT00306592	NCT00871780
NCT00306592	NCT01144052
NCT00306592	NCT02342704
NCT00306592	NCT01591551
NCT00306592	NCT05532163
NCT04961710
NCT02099747
NCT03825744
NCT00246155	NCT00404417
NCT00246155	NCT00384371
NCT03181802	NCT00404417
NCT03181802	NCT00384371
NCT05308160
NCT02008357
NCT03729362
NCT03911505
NCT04530344
NCT04052425
NCT04057573
NCT03567291
NCT03571256
NCT03452943
NCT00226512
NCT05270863
NCT01100645
NCT02902861	NCT03408756
NCT01562574
NCT05707377
NCT00248313	NCT00275535
NCT01712893	NCT03591549
NCT00429403	NCT03591549
NCT05439499
NCT00605267
NCT01352091	NCT03591549
NCT03664895
NCT05306340
NCT02914158
NCT01073865	NCT03591549
NCT01546649
NCT00002460
NCT00066807
NCT00912548
NCT00066703
NCT01674140
NCT02535221	NCT03591549
NCT02483767	NCT03591549
NCT01530607	NCT03591549
NCT02178410
NCT03882034
NCT00456365	NCT03273413
NCT01994642
NCT01007591
NCT00691002
NCT00640822
NCT03773796
NCT03002038
NCT05172050
NCT02096705	NCT05194592
NCT02096705	NCT03887416
NCT02096705	NCT02798757
NCT02096705	NCT02887677
NCT02096705	NCT05743907
NCT02096705	NCT05915949
NCT02096705	NCT04287387
NCT02096705	NCT02719756
NCT02096705	NCT03269058
NCT02096705	NCT02610088
NCT02096705	NCT05440591
NCT03313752
NCT03766750
NCT02419612
NCT02229396	NCT05194592
NCT02229396	NCT03887416
NCT02229396	NCT02798757
NCT02229396	NCT02887677
NCT02229396	NCT05743907
NCT02229396	NCT05915949
NCT02229396	NCT04287387
NCT02229396	NCT02719756
NCT02229396	NCT03269058
NCT02229396	NCT02610088
NCT02229396	NCT05440591
NCT03259789
NCT01294436	NCT05440591
NCT01294436	NCT03887416
NCT01294436	NCT02798757
NCT01294436	NCT02887677
NCT01294436	NCT05743907
NCT01294436	NCT05915949
NCT01294436	NCT02719756
NCT01294436	NCT05194592
NCT01294436	NCT03269058
NCT01294436	NCT02610088
NCT01294436	NCT04287387
NCT00503152
NCT00494715
NCT01853553
NCT00199043
NCT00432120
NCT01835431
NCT00046501
NCT01074268
NCT01079234
NCT00135941
NCT00309244	NCT01486966
NCT02500706
NCT01521962
NCT00071448
NCT01456130
NCT00562133
NCT00467376
NCT01569841
NCT00725036
NCT00595374	NCT00509925
NCT01486940
NCT03377699
NCT05802862
NCT00605137	NCT00509925
NCT03430856
NCT02034513
NCT03737240
NCT01707134
NCT00046150	NCT00526513
NCT00286429
NCT00348374
NCT00136916	NCT04157738
NCT00136916	NCT00795015
NCT00136916	NCT05677334
NCT00136916	NCT00365170
NCT00136916	NCT01970241
NCT00136916	NCT04690309
NCT00136916	NCT04824586
NCT00136916	NCT04416269
NCT00136916	NCT01683331
NCT00136916	NCT01720303
NCT00136916	NCT05089942
NCT00136916	NCT00571935
NCT00136916	NCT00770445
NCT00136916	NCT00799448
NCT00136916	NCT00359801
NCT00136916	NCT02987751
NCT00136916	NCT01354925
NCT00136916	NCT01892020
NCT00136916	NCT03824002
NCT00136916	NCT01828970
NCT00136916	NCT01467401
NCT00136916	NCT01479075
NCT00136916	NCT01076842
NCT00136916	NCT02219750
NCT00136916	NCT00309465
NCT00136916	NCT01486966
NCT00136916	NCT01333514
NCT00136916	NCT01854723
NCT00136916	NCT01100125
NCT00136916	NCT01889914
NCT01066351
NCT01197235
NCT04175834
NCT00470522
NCT02712125
NCT02164578
NCT03037073
NCT00124306
NCT05008484
NCT01068626
NCT01933724	NCT02115997
NCT01940094	NCT02115997
NCT01408836	NCT02115997
NCT01575834	NCT05010590
NCT01495000	NCT02176382
NCT01495000	NCT02753283
NCT01495000	NCT03623633
NCT01495000	NCT05010590
NCT01495000	NCT04467983
NCT01495000	NCT04026256
NCT01495000	NCT01750086
NCT01495000	NCT02499237
NCT01457950	NCT02176382
NCT01457950	NCT02753283
NCT01457950	NCT03623633
NCT01457950	NCT05010590
NCT01457950	NCT04467983
NCT01457950	NCT04026256
NCT01457950	NCT01750086
NCT01457950	NCT02499237
NCT00091793	NCT02176382
NCT00091793	NCT02753283
NCT00091793	NCT03623633
NCT00091793	NCT05010590
NCT00091793	NCT04467983
NCT00091793	NCT04026256
NCT00091793	NCT01750086
NCT00091793	NCT02499237
NCT05725343
NCT00171873	NCT04140409
NCT00171873	NCT03289741
NCT00002702
NCT01706523
NCT00309491
NCT00273741
NCT01773837
NCT00268684
NCT00735397	NCT02220972
NCT00735397	NCT03457129
NCT00735397	NCT05533814
NCT00735397	NCT02727101
NCT00735397	NCT02726074
NCT00735397	NCT04417907
NCT03221907
NCT00171925	NCT00733538
NCT00171925	NCT02286830
NCT00171925	NCT01087008
NCT00171925	NCT00622505
NCT00171925	NCT00104104
NCT00171925	NCT00242528
NCT00376883
NCT02739594
NCT00243568
NCT00474370
NCT00523211
NCT00478231	NCT00981318
NCT00478231	NCT01866267
NCT01348308
NCT06390787
NCT06343870
NCT01181895
NCT00073827
NCT00073814
NCT00403637
NCT00861926
NCT02150499
NCT00529529
NCT00064389
NCT01095016
NCT02753712
NCT01079130
NCT00073840	NCT00831376
NCT00073840	NCT00819637
NCT00073840	NCT00830882
NCT00073840	NCT02170532
NCT00073840	NCT00585039
NCT01096017
NCT02177370
NCT04324411
NCT01121848
NCT04852679
NCT03317301
NCT00257582	NCT01825655
NCT00090493
NCT00721955
NCT02813824
NCT02497820
NCT00165087
NCT03011684
NCT00610077
NCT03241472
NCT05651880
NCT04849728
NCT01112644
NCT01249664
NCT01217944
NCT01091051
NCT00944502
NCT04359511
NCT04435795
NCT04603729	NCT05062681
NCT04603729	NCT04780581
NCT04603729	NCT04530409
NCT05054322
NCT04826588
NCT04377711
NCT04484493
NCT04244591	NCT05062681
NCT04244591	NCT05133635
NCT04244591	NCT04780581
NCT04244591	NCT04263402
NCT04244591	NCT04530409
NCT04765371
NCT04485429
NCT04331054
NCT04870333
NCT05638633
NCT04451174	NCT04534478
NCT01280188
NCT01727193
NCT01168791	NCT03514381
NCT02451943
NCT00876031
NCT04650984	NCT03514381
NCT01440088	NCT03514381
NCT00003010
NCT05031780
NCT04624659
NCT05272878
NCT05453214
NCT01242514
NCT01197534
NCT01197521
NCT01197755
NCT00067561	NCT00370032
NCT00067457	NCT00370032
NCT00479609
NCT04068103
NCT02355379
NCT00444925
NCT00689104	NCT02294396
NCT00689104	NCT02138747
NCT00689104	NCT05946902
NCT03583372
NCT01638000	NCT03558919
NCT00350636	NCT01824420
NCT00350636	NCT00547378
NCT00350636	NCT01178827
NCT00350636	NCT00431041
NCT00350636	NCT00613327
NCT00350636	NCT01423838
NCT00463541	NCT03558919
NCT00463541	NCT01777217
NCT00463541	NCT00909428
NCT00463541	NCT00573508
NCT00821184	NCT03558919
NCT00821184	NCT01777217
NCT00821184	NCT00909428
NCT00821184	NCT00573508
NCT01187498	NCT00613327
NCT00688688	NCT02294396
NCT00688688	NCT02138747
NCT00688688	NCT05946902
NCT00454896	NCT03558919
NCT00454896	NCT01777217
NCT00454896	NCT00909428
NCT00454896	NCT00573508
NCT00220402	NCT00547378
NCT00220402	NCT00798434
NCT00220402	NCT01605617
NCT00220402	NCT01613170
NCT00425100	NCT00547378
NCT00425100	NCT00798434
NCT00425100	NCT01605617
NCT00425100	NCT01613170
NCT02045862	NCT03558919
NCT00802373
NCT00171145	NCT00547378
NCT00171145	NCT00171184
NCT00171145	NCT00366002
NCT00966004	NCT02294396
NCT00966004	NCT02138747
NCT00966004	NCT05946902
NCT00648310
NCT00138723	NCT00547378
NCT00138723	NCT00798434
NCT00138723	NCT01605617
NCT00138723	NCT01613170
NCT03492281
NCT00220363	NCT00547378
NCT00220363	NCT00798434
NCT00220363	NCT01605617
NCT00220363	NCT01613170
NCT00801944	NCT03558919
NCT00801944	NCT01777217
NCT00801944	NCT00909428
NCT00801944	NCT00573508
NCT01043666	NCT02294396
NCT01043666	NCT02138747
NCT01043666	NCT05946902
NCT00368706
NCT00536484	NCT00547378
NCT00536484	NCT03946124
NCT00536484	NCT01054222
NCT00536484	NCT00806494
NCT00536484	NCT00928070
NCT00536484	NCT00911937
NCT00536484	NCT00798434
NCT00536484	NCT01605617
NCT00536484	NCT01613170
NCT00536484	NCT01578304
NCT00536484	NCT01302067
NCT00536484	NCT01302054
NCT00170755	NCT00547378
NCT00170755	NCT00171184
NCT00170755	NCT00366002
NCT00220376	NCT00547378
NCT00220376	NCT00798434
NCT00220376	NCT01605617
NCT00220376	NCT01613170
NCT00454740	NCT03558919
NCT00454740	NCT01777217
NCT00454740	NCT00909428
NCT00454740	NCT00573508
NCT00646880	NCT01824420
NCT00646880	NCT00836381
NCT00646880	NCT00313924
NCT00646880	NCT00547378
NCT00646880	NCT00282932
NCT00646880	NCT00645281
NCT00646880	NCT02294396
NCT00646880	NCT02138747
NCT00646880	NCT05946902
NCT00646880	NCT00730535
NCT00646880	NCT01302938
NCT00646880	NCT00448175
NCT03834493
NCT00312130
NCT00237250
NCT00367068
NCT05536882
NCT03346434	NCT05642208
NCT03345914	NCT05642208
NCT02277769	NCT05642208
NCT02277743	NCT05642208
NCT02332005
NCT00473382	NCT01277302
NCT00473382	NCT01315275
NCT00473382	NCT03261635
NCT00473382	NCT02522897
NCT00473382	NCT02665689
NCT04955171
NCT01100307
NCT02573883	NCT04951206
NCT02523820
NCT00760695
NCT00325468
NCT01797965
NCT02881567
NCT05252624
NCT02152982
NCT04531865
NCT02390362
NCT05786768
NCT03501459	NCT02382575
NCT00981838	NCT02382575
NCT01716442	NCT02382575
NCT03899103
NCT00146471
NCT04608201
NCT05149326
NCT00380575
NCT06020495
NCT01451411
NCT00492037
NCT00379847	NCT00727090
NCT00379847	NCT00435591
NCT06021990
NCT00050817
NCT06120725
NCT05155254
NCT01844505
NCT00948818	NCT02837783
NCT02387359
NCT02316899	NCT02837783
NCT01880424	NCT02837783
NCT00938717	NCT02837783
NCT02493452
NCT02706483
NCT01936233
NCT00406393
NCT00117702
NCT00993343
NCT00167947
NCT00606281	NCT01710163
NCT00177164
NCT00606320	NCT01710163
NCT00606177	NCT01710163
NCT04819776
NCT03259555
NCT01575561
NCT01395992
NCT02147379
NCT00094432	NCT01710163
NCT00606229	NCT01710163
NCT01358357
NCT00232414	NCT01588457
NCT01986114
NCT03257865
NCT00046384	NCT01710163
NCT03287869
NCT05437263
NCT01753362	NCT01787916
NCT01753362	NCT03011008
NCT01722240	NCT01787916
NCT01722240	NCT03011008
NCT02516657	NCT01787916
NCT02516657	NCT03011008
NCT02584582
NCT05819138
NCT01722227	NCT01787916
NCT01722227	NCT03011008
NCT01722266	NCT01787916
NCT01722266	NCT03011008
NCT01586208
NCT00294658	NCT00987116
NCT01061853
NCT06135259
NCT01083420
NCT04364555
NCT02329600	NCT05882864
NCT02329600	NCT02858297
NCT02329600	NCT03572959
NCT05271058
NCT04497844
NCT01591122	NCT05457257
NCT01591122	NCT03016741
NCT01591122	NCT02485691
NCT00887198	NCT05457257
NCT00887198	NCT03016741
NCT00887198	NCT02485691
NCT03748641
NCT02887976
NCT01193257
NCT04056754	NCT05457257
NCT04056754	NCT03016741
NCT04056754	NCT02485691
NCT01193244
NCT00069745	NCT05457257
NCT00069745	NCT01649635
NCT00069745	NCT03016741
NCT00069745	NCT01995513
NCT00069745	NCT02485691
NCT00069745	NCT02074137
NCT00002760
NCT03642145
NCT00110669
NCT00004646
NCT00308113
NCT01603407
NCT00843492
NCT01499953
NCT01204333	NCT04256525
NCT01204333	NCT04269954
NCT01204333	NCT04367831
NCT00539942	NCT05001776
NCT00443053	NCT05001776
NCT00312013
NCT00320398	NCT05001776
NCT03422419	NCT04256525
NCT03422419	NCT04269954
NCT03422419	NCT04367831
NCT00914472
NCT03845049
NCT05924880
NCT03875235
NCT00327106	NCT05489185
NCT00327106	NCT02947529
NCT00327106	NCT02580227
NCT00327106	NCT03063892
NCT00327106	NCT01714336
NCT04039087
NCT00345501
NCT01481909
NCT01702701
NCT02888574
NCT02432209
NCT00144755
NCT02842931
NCT01112722
NCT01217463
NCT01217476
NCT03028363
NCT03127956
NCT03073486
NCT05327114
NCT04486508
NCT04952350
NCT00147004
NCT03401398
NCT00625209
NCT01240850
NCT00380250
NCT04838808
NCT00423813
NCT00371137
NCT00423605
NCT00803023
NCT02584439
NCT00035815
NCT05132582
NCT00005073	NCT00241111
NCT00005073	NCT00237159
NCT00005073	NCT00063609
NCT00005073	NCT00237146
NCT00005073	NCT00219219
NCT00005073	NCT00242554
NCT00005073	NCT00035997
NCT00005073	NCT00391690
NCT00005073	NCT00219271
NCT00005073	NCT00172016
NCT00193856
NCT00149734
NCT04063163
NCT06441344
NCT05353257
NCT03066778
NCT04012606
NCT04490421
NCT04005716
NCT06408259
NCT00289978	NCT01420055
NCT00289978	NCT01498887
NCT00289978	NCT02373098
NCT00289978	NCT02325440
NCT00289978	NCT01755871
NCT00289978	NCT01705236
NCT00289978	NCT01623596
NCT00289978	NCT01317004
NCT00289978	NCT02720107
NCT00289978	NCT01310166
NCT00289978	NCT03345940
NCT00289978	NCT01534182
NCT00289978	NCT02342704
NCT01493414	NCT05447260
NCT01493414	NCT01558739
NCT04562389
NCT00934544	NCT05447260
NCT00934544	NCT01558739
NCT00670306
NCT00449150
NCT00663858
NCT00654485	NCT00395486
NCT00214604
NCT01290887	NCT02937168
NCT01290887	NCT04710134
NCT02281318	NCT06041386
NCT02281318	NCT03476109
NCT02281318	NCT02654145
NCT02281318	NCT04276233
NCT02281318	NCT05626777
NCT02281318	NCT04585997
NCT02281318	NCT04228588
NCT05243680
NCT01691859	NCT06041386
NCT01691859	NCT03476109
NCT01691859	NCT02654145
NCT01691859	NCT04276233
NCT01691859	NCT05626777
NCT01691859	NCT04585997
NCT01691859	NCT04228588
NCT01508936	NCT02937168
NCT01508936	NCT04710134
NCT02555371	NCT06041386
NCT02555371	NCT03476109
NCT02555371	NCT02654145
NCT02555371	NCT04276233
NCT02555371	NCT05626777
NCT02555371	NCT04585997
NCT02555371	NCT04228588
NCT01842607	NCT06041386
NCT01842607	NCT03476109
NCT01842607	NCT02654145
NCT01842607	NCT04276233
NCT01842607	NCT05626777
NCT01842607	NCT04585997
NCT01842607	NCT04228588
NCT01691521	NCT06041386
NCT01691521	NCT03476109
NCT01691521	NCT02654145
NCT01691521	NCT04276233
NCT01691521	NCT05626777
NCT01691521	NCT04585997
NCT01691521	NCT04228588
NCT03052725	NCT02937168
NCT03052725	NCT04710134
NCT02452190	NCT02937168
NCT02452190	NCT04710134
NCT01287039	NCT02937168
NCT01287039	NCT04710134
NCT02135692	NCT06041386
NCT02135692	NCT03476109
NCT02135692	NCT02654145
NCT02135692	NCT04276233
NCT02135692	NCT05626777
NCT02135692	NCT04585997
NCT02135692	NCT04228588
NCT01270464	NCT02937168
NCT01270464	NCT04710134
NCT04718103
NCT02594332	NCT06041386
NCT02594332	NCT03476109
NCT02594332	NCT02654145
NCT02594332	NCT04276233
NCT02594332	NCT05626777
NCT02594332	NCT04585997
NCT02594332	NCT04228588
NCT01285323	NCT02937168
NCT01285323	NCT04710134
NCT00977444	NCT02292082
NCT00977444	NCT02576249
NCT02039804	NCT03694821
NCT02039804	NCT04177433
NCT00436969
NCT05992883
NCT01758393	NCT04660565
NCT03386474	NCT05710471
NCT03630952
NCT03577899
NCT02296567
NCT00964795	NCT01722045
NCT00964795	NCT02309281
NCT00964795	NCT03468296
NCT00964795	NCT01958918
NCT00964795	NCT02002377
NCT00964795	NCT01824225
NCT00964795	NCT01657669
NCT00964795	NCT02120950
NCT00964795	NCT02142296
NCT00964795	NCT02130024
NCT00964795	NCT01543568
NCT00964795	NCT01617148
NCT00964795	NCT01670162
NCT00964795	NCT02125864
NCT00964795	NCT01918878
NCT00964795	NCT05710471
NCT00964795	NCT05941715
NCT00964795	NCT05473715
NCT00964795	NCT02441816
NCT00964795	NCT02257632
NCT00964795	NCT06330220
NCT00964795	NCT01961414
NCT04005352	NCT05710471
NCT04047472	NCT05710471
NCT03710564	NCT05710471
NCT01860976	NCT05080218
NCT01503801
NCT00551642
NCT04728932
NCT04573478
NCT05350072
NCT05349214
NCT05985915
NCT05654870
NCT05110157
NCT00982228	NCT03328845
NCT00435019	NCT00509925
NCT00115570
NCT00322257
NCT04848480
NCT01454284
NCT01513473
NCT01792284
NCT00700622
NCT01697657	NCT00509925
NCT00474045	NCT00509925
NCT00604344	NCT01271517
NCT00604344	NCT00313742
NCT00604344	NCT00509925
NCT01481779
NCT00356109	NCT05709938
NCT00356109	NCT04075513
NCT00356109	NCT01269034
NCT01194882	NCT05709938
NCT01194882	NCT01269034
NCT02670915	NCT03328845
NCT02670915	NCT03987191
NCT01461616
NCT00271284
NCT00397553	NCT00539448
NCT00397553	NCT01202474
NCT00397553	NCT02685449
NCT00397553	NCT03328845
NCT00397553	NCT01678235
NCT00397553	NCT04124302
NCT00397553	NCT00489190
NCT00397553	NCT00607087
NCT00397553	NCT04019821
NCT00397553	NCT00964574
NCT00397553	NCT01848990
NCT00397553	NCT01204593
NCT00397553	NCT03260868
NCT00397553	NCT02276859
NCT00397553	NCT00913497
NCT00184665	NCT00509925
NCT00447213	NCT05709938
NCT00447213	NCT04075513
NCT00447213	NCT01269034
NCT00978627
NCT00832182	NCT00509925
NCT00832182	NCT00593255
NCT00832182	NCT00597233
NCT00993473
NCT03220425	NCT01271517
NCT03220425	NCT00313742
NCT03220425	NCT00509925
NCT00290979	NCT00539448
NCT00290979	NCT01202474
NCT00290979	NCT02685449
NCT00290979	NCT03328845
NCT00290979	NCT01678235
NCT00290979	NCT04124302
NCT00290979	NCT00489190
NCT00290979	NCT00607087
NCT00290979	NCT04019821
NCT00290979	NCT00964574
NCT00290979	NCT01848990
NCT00290979	NCT01204593
NCT00290979	NCT03260868
NCT00290979	NCT02276859
NCT00290979	NCT00913497
NCT00312104
NCT00184639	NCT01271517
NCT00184639	NCT00542620
NCT00184639	NCT00564395
NCT00184639	NCT00346996
NCT00184639	NCT00542399
NCT00184639	NCT00313742
NCT00184639	NCT01440439
NCT00184639	NCT00117780
NCT00184639	NCT00509925
NCT00095082
NCT00487240
NCT00127634	NCT05709938
NCT00127634	NCT04075513
NCT00127634	NCT01269034
NCT00312156	NCT00509925
NCT00004984	NCT05768191
NCT00004984	NCT04157738
NCT00004984	NCT03463564
NCT00004984	NCT01454700
NCT00004984	NCT00365170
NCT00004984	NCT00315952
NCT00004984	NCT03513874
NCT00004984	NCT01109927
NCT00004984	NCT05243628
NCT00004984	NCT01269047
NCT00004984	NCT03928340
NCT00004984	NCT05904743
NCT00004984	NCT00571935
NCT00004984	NCT03143816
NCT00004984	NCT02765347
NCT00004984	NCT00276393
NCT00004984	NCT01467141
NCT00004984	NCT05709938
NCT00004984	NCT03011008
NCT00004984	NCT03057470
NCT00004984	NCT02307695
NCT00004984	NCT00985712
NCT00004984	NCT05454891
NCT00004984	NCT02407899
NCT00004984	NCT00346996
NCT00004984	NCT00420095
NCT00004984	NCT00284232
NCT00004984	NCT00593255
NCT00004984	NCT04075513
NCT00004984	NCT00356421
NCT00004984	NCT01235819
NCT00004984	NCT00145353
NCT00004984	NCT03662334
NCT00004984	NCT00597233
NCT00004984	NCT01269034
NCT00004984	NCT00442767
NCT01486381	NCT00542620
NCT01486381	NCT01526733
NCT01486381	NCT02680054
NCT01486381	NCT01678235
NCT01486381	NCT00365170
NCT01486381	NCT00117780
NCT01486381	NCT00461331
NCT01486381	NCT02276859
NCT01486381	NCT04414579
NCT01486381	NCT00571935
NCT01486381	NCT03659799
NCT01486381	NCT01467141
NCT01486381	NCT01848990
NCT01486381	NCT00509925
NCT01486381	NCT00913497
NCT01486381	NCT04149262
NCT01486381	NCT04620967
NCT01486381	NCT02685449
NCT01486381	NCT04124302
NCT01486381	NCT00497536
NCT01486381	NCT00593255
NCT01486381	NCT03987191
NCT01486381	NCT04409587
NCT01486381	NCT03554486
NCT01486381	NCT03260868
NCT01486381	NCT04772729
NCT01486381	NCT00505882
NCT01486381	NCT00597233
NCT01486381	NCT01269034
NCT01486381	NCT03328845
NCT01486381	NCT04019821
NCT01486381	NCT00607087
NCT01632904
NCT01645124	NCT05853458
NCT04116502
NCT03284463
NCT04224428
NCT03307902
NCT04411641
NCT03609307
NCT01243697
NCT01953588
NCT02990286
NCT00562861	NCT02473250
NCT00240292
NCT05487521
NCT02227420
NCT01773083	NCT04725201
NCT04297839
NCT04193501
NCT02950155
NCT05332587
NCT06342544
NCT05868837
NCT06264778
NCT04032171
NCT00530348
NCT01337427	NCT03177083
NCT04032158
NCT00548405
NCT01064401
NCT02283294
NCT00004920
NCT03802591
NCT03777657
NCT01962246
NCT04950322
NCT00178971
NCT03308448
NCT01132547
NCT04461028
NCT03898180
NCT00934427
NCT00266669
NCT03047980
NCT02770274
NCT04431726	NCT05181618
NCT00194129	NCT01588457
NCT00194129	NCT00254488
NCT00194129	NCT00048802
NCT00194129	NCT01075126
NCT00194129	NCT00177567
NCT00103922
NCT00313209	NCT01745848
NCT00313209	NCT02018432
NCT00313209	NCT01329029
NCT00313209	NCT04069312
NCT00313209	NCT01849341
NCT00313209	NCT01595750
NCT00313209	NCT01480661
NCT00313209	NCT01443845
NCT00313209	NCT01630200
NCT00076089	NCT01745848
NCT00076089	NCT02018432
NCT00076089	NCT01329029
NCT00076089	NCT04069312
NCT00076089	NCT01849341
NCT00076089	NCT01595750
NCT00076089	NCT01480661
NCT00076089	NCT01443845
NCT00076089	NCT01630200
NCT04636801
NCT00430729	NCT01745848
NCT00430729	NCT02018432
NCT00430729	NCT01329029
NCT00430729	NCT04069312
NCT00430729	NCT01849341
NCT00430729	NCT01595750
NCT00430729	NCT01480661
NCT00430729	NCT01443845
NCT00430729	NCT01630200
NCT04636814
NCT00242320	NCT01745848
NCT00242320	NCT02018432
NCT00242320	NCT01329029
NCT00242320	NCT04069312
NCT00242320	NCT01849341
NCT00242320	NCT01595750
NCT00242320	NCT01480661
NCT00242320	NCT01443845
NCT00242320	NCT01630200
NCT00108823	NCT01745848
NCT00108823	NCT02018432
NCT00108823	NCT01329029
NCT00108823	NCT04069312
NCT00108823	NCT01849341
NCT00108823	NCT01595750
NCT00108823	NCT01480661
NCT00108823	NCT01443845
NCT00108823	NCT01630200
NCT00297115	NCT01745848
NCT00297115	NCT02018432
NCT00297115	NCT01329029
NCT00297115	NCT04069312
NCT00297115	NCT01849341
NCT00297115	NCT01595750
NCT00297115	NCT01480661
NCT00297115	NCT01443845
NCT00297115	NCT01630200
NCT00424268	NCT01745848
NCT00424268	NCT02018432
NCT00424268	NCT01329029
NCT00424268	NCT04069312
NCT00424268	NCT01849341
NCT00424268	NCT01595750
NCT00424268	NCT01480661
NCT00424268	NCT01443845
NCT00424268	NCT01630200
NCT00246935	NCT01745848
NCT00246935	NCT02018432
NCT00246935	NCT01329029
NCT00246935	NCT04069312
NCT00246935	NCT01849341
NCT00246935	NCT01595750
NCT00246935	NCT01480661
NCT00246935	NCT01443845
NCT00246935	NCT01630200
NCT00297102	NCT01745848
NCT00297102	NCT02018432
NCT00297102	NCT01329029
NCT00297102	NCT04069312
NCT00297102	NCT01849341
NCT00297102	NCT01595750
NCT00297102	NCT01480661
NCT00297102	NCT01443845
NCT00297102	NCT01630200
NCT00062582	NCT01745848
NCT00062582	NCT02018432
NCT00062582	NCT01329029
NCT00062582	NCT04069312
NCT00062582	NCT01849341
NCT00062582	NCT01595750
NCT00062582	NCT01480661
NCT00062582	NCT01443845
NCT00062582	NCT01630200
NCT00242294	NCT01745848
NCT00242294	NCT02018432
NCT00242294	NCT01329029
NCT00242294	NCT04069312
NCT00242294	NCT01849341
NCT00242294	NCT01595750
NCT00242294	NCT01480661
NCT00242294	NCT01443845
NCT00242294	NCT01630200
NCT02873026
NCT04094298
NCT05230901
NCT01632215	NCT04285281
NCT01632215	NCT04025203
NCT00137735	NCT04285281
NCT00137735	NCT04025203
NCT01125254
NCT02533648	NCT03195153
NCT00878969
NCT00003884
NCT01098656	NCT04038411
NCT00168181
NCT00091507
NCT01661101
NCT03576417
NCT05802290
NCT04146402
NCT02813967
NCT02675335
NCT02061657	NCT03815344
NCT03079063
NCT00146523
NCT00128505
NCT00130676
NCT00208156
NCT04428255
NCT04687072
NCT04812925
NCT04200456
NCT04596995
NCT04224688
NCT04188379
NCT00455754	NCT03609892
NCT01802385
NCT00982891	NCT02429050
NCT00982891	NCT03834363
NCT01718496	NCT02429050
NCT01718496	NCT03834363
NCT04083651
NCT04151719
NCT00548548
NCT00557791
NCT00593450	NCT01127360
NCT00321997	NCT00134667
NCT00321997	NCT00354445
NCT00321997	NCT00327470
NCT00559715	NCT01127360
NCT00275821	NCT01453920
NCT00275821	NCT02843490
NCT00275821	NCT02321839
NCT00275821	NCT01863199
NCT00275821	NCT02810808
NCT00275821	NCT01148511
NCT00275821	NCT02864472
NCT00275821	NCT01775124
NCT00275821	NCT01972789
NCT00275821	NCT00680498
NCT00275821	NCT01958918
NCT00275821	NCT02577107
NCT00275821	NCT00423189
NCT00275821	NCT03409250
NCT00275821	NCT02130024
NCT00275821	NCT04853251
NCT00275821	NCT00504959
NCT00275821	NCT01127360
NCT00275821	NCT03393767
NCT00275821	NCT02161575
NCT00275821	NCT01986907
NCT00275821	NCT04075136
NCT00275821	NCT02257632
NCT00275821	NCT01464723
NCT00275821	NCT00473642
NCT00275821	NCT01500915
NCT00275821	NCT01810042
NCT00710229	NCT01127360
NCT03930641	NCT04774926
NCT03930641	NCT04679935
NCT03930641	NCT04287348
NCT03930641	NCT05269966
NCT03930641	NCT05710471
NCT00967213	NCT01453920
NCT00967213	NCT02843490
NCT00967213	NCT02321839
NCT00967213	NCT01863199
NCT00967213	NCT02810808
NCT00967213	NCT01148511
NCT00967213	NCT02864472
NCT00967213	NCT01775124
NCT00967213	NCT01972789
NCT00967213	NCT00680498
NCT00967213	NCT01958918
NCT00967213	NCT02577107
NCT00967213	NCT00423189
NCT00967213	NCT03409250
NCT00967213	NCT02130024
NCT00967213	NCT04853251
NCT00967213	NCT00504959
NCT00967213	NCT01127360
NCT00967213	NCT03393767
NCT00967213	NCT02161575
NCT00967213	NCT01986907
NCT00967213	NCT04075136
NCT00967213	NCT02257632
NCT00967213	NCT01464723
NCT00967213	NCT00473642
NCT00967213	NCT01500915
NCT00967213	NCT01810042
NCT02727881
NCT00215670	NCT00134667
NCT00215670	NCT00354445
NCT00215670	NCT00327470
NCT02941510
NCT02613910
NCT01962116	NCT02860299
NCT03665779
NCT00873379	NCT03013790
NCT00873379	NCT02282241
NCT00873379	NCT03438526
NCT00873379	NCT02903901
NCT00125190
NCT00125164
NCT00330668
NCT02354352
NCT02384187	NCT02944981
NCT02404363
NCT02504372	NCT05689671
NCT02504372	NCT03134456
NCT03391869
NCT03351361
NCT03469960
NCT03302234
NCT02595944	NCT05583188
NCT03515629
NCT03048136
NCT03542461	NCT05583188
NCT04746924
NCT04158440
NCT03745222	NCT06357598
NCT03745222	NCT06356675
NCT05648071
NCT03856411
NCT02066636	NCT05583188
NCT05549037
NCT06472076
NCT03195491	NCT05583188
NCT05633602
NCT06218069
NCT03924050
NCT03409614
NCT05840016	NCT06357598
NCT05840016	NCT06356675
NCT04772287
NCT06437977
NCT03774732	NCT05689671
NCT03774732	NCT03134456
NCT03884192
NCT05084872
NCT00085644	NCT05164198
NCT00085644	NCT01895764
NCT00085644	NCT01072058
NCT00085644	NCT02897115
NCT00085644	NCT02492217
NCT00085644	NCT02489760
NCT00085644	NCT00726804
NCT00085644	NCT01029847
NCT00085644	NCT02634541
NCT00085644	NCT05527444
NCT00085644	NCT00477893
NCT00195819	NCT05164198
NCT00195819	NCT01895764
NCT00195819	NCT01072058
NCT00195819	NCT02897115
NCT00195819	NCT02492217
NCT00195819	NCT02489760
NCT00195819	NCT00726804
NCT00195819	NCT01029847
NCT00195819	NCT02634541
NCT00195819	NCT05527444
NCT00195819	NCT00477893
NCT00207701	NCT05164198
NCT00207701	NCT01072058
NCT00207701	NCT00779012
NCT00207701	NCT00778869
NCT00207701	NCT01148901
NCT00207701	NCT00779935
NCT00207701	NCT00432432
NCT00421980	NCT05164198
NCT00421980	NCT01934933
NCT00421980	NCT01072058
NCT00421980	NCT02489760
NCT00421980	NCT02638896
NCT00421980	NCT02364479
NCT00421980	NCT02509026
NCT00421980	NCT03504072
NCT00421980	NCT00726804
NCT00421980	NCT00458185
NCT00421980	NCT00873730
NCT00421980	NCT00420238
NCT00421980	NCT00910273
NCT00421980	NCT02915354
NCT00421980	NCT00444340
NCT00421980	NCT00410046
NCT00421980	NCT01298531
NCT00421980	NCT00247962
NCT02505542
NCT00356356	NCT05164198
NCT00356356	NCT01934933
NCT00356356	NCT01072058
NCT00356356	NCT02489760
NCT00356356	NCT02638896
NCT00356356	NCT02364479
NCT00356356	NCT02509026
NCT00356356	NCT03504072
NCT00356356	NCT00726804
NCT00356356	NCT00458185
NCT00356356	NCT00873730
NCT00356356	NCT00420238
NCT00356356	NCT00910273
NCT00356356	NCT02915354
NCT00356356	NCT00444340
NCT00356356	NCT00410046
NCT00356356	NCT01298531
NCT00356356	NCT00247962
NCT00439283
NCT00235105	NCT05164198
NCT00235105	NCT01895764
NCT00235105	NCT01072058
NCT00235105	NCT02897115
NCT00235105	NCT02492217
NCT00235105	NCT02489760
NCT00235105	NCT00726804
NCT00235105	NCT01029847
NCT00235105	NCT02634541
NCT00235105	NCT05527444
NCT00235105	NCT00477893
NCT02552212
NCT01590966
NCT00265083	NCT05164198
NCT00265083	NCT03733925
NCT00265083	NCT01212653
NCT00265083	NCT03253796
NCT00265083	NCT01668004
NCT00265083	NCT02758782
NCT00421915	NCT05164198
NCT00421915	NCT01934933
NCT00421915	NCT01072058
NCT00421915	NCT02489760
NCT00421915	NCT02638896
NCT00421915	NCT02364479
NCT00421915	NCT02509026
NCT00421915	NCT03504072
NCT00421915	NCT00726804
NCT00421915	NCT00458185
NCT00421915	NCT00873730
NCT00421915	NCT00420238
NCT00421915	NCT00910273
NCT00421915	NCT02915354
NCT00421915	NCT00444340
NCT00421915	NCT00410046
NCT00421915	NCT01298531
NCT00421915	NCT00247962
NCT00244504
NCT03913195
NCT04406727
NCT03149211
NCT00843921
NCT01599754
NCT01947062
NCT01100684
NCT00868010
NCT04856891
NCT01170468
NCT01736865
NCT01585051
NCT00884741
NCT03402204
NCT06360120
NCT06358313
NCT00361699
NCT00361530
NCT00221104
NCT00100009
NCT00056407	NCT00470834
NCT00056407	NCT00363311
NCT01359566
NCT00139789
NCT00488839
NCT00930553	NCT02255656
NCT00930553	NCT02419378
NCT00930553	NCT02205489
NCT01307332	NCT02255656
NCT01307332	NCT02419378
NCT01307332	NCT02205489
NCT00012324
NCT05701436
NCT00286403
NCT00621790
NCT00557219
NCT00005036
NCT02637648
NCT00004941	NCT01880307
NCT00004941	NCT04646187
NCT00004941	NCT04530877
NCT00004941	NCT01960426
NCT00004941	NCT02177071
NCT00004941	NCT00688636
NCT00004941	NCT00554710
NCT00004941	NCT05906576
NCT00004941	NCT04835506
NCT00004941	NCT01442025
NCT00004941	NCT01346826
NCT00004941	NCT01817426
NCT00004941	NCT01181765
NCT00004941	NCT05043870
NCT00004941	NCT05813860
NCT00004941	NCT03885713
NCT00004941	NCT05072782
NCT00004941	NCT00752622
NCT00004941	NCT06113913
NCT00004941	NCT02517684
NCT00004941	NCT02994836
NCT00004941	NCT02452151
NCT00004941	NCT05928039
NCT00004941	NCT05552287
NCT04643483
NCT00409617	NCT02256462
NCT00409617	NCT00517296
NCT00409617	NCT02764762
NCT00409617	NCT04646187
NCT00409617	NCT03885713
NCT00409617	NCT06180382
NCT00409617	NCT04131322
NCT00409617	NCT03917303
NCT00409617	NCT02994836
NCT00409617	NCT01960426
NCT00409617	NCT06045754
NCT00409617	NCT03306446
NCT00409617	NCT02148718
NCT00409617	NCT05928039
NCT00409617	NCT02852694
NCT00409617	NCT03059849
NCT00308581	NCT01696942
NCT00308581	NCT02597829
NCT00308581	NCT01024647
NCT00348283	NCT02256462
NCT00348283	NCT00517296
NCT00348283	NCT02764762
NCT00348283	NCT04646187
NCT00348283	NCT03885713
NCT00348283	NCT06180382
NCT00348283	NCT04131322
NCT00348283	NCT03917303
NCT00348283	NCT02994836
NCT00348283	NCT01960426
NCT00348283	NCT06045754
NCT00348283	NCT03306446
NCT00348283	NCT02148718
NCT00348283	NCT05928039
NCT00348283	NCT02852694
NCT00348283	NCT03059849
NCT00160524	NCT01696942
NCT00160524	NCT02597829
NCT00160524	NCT01024647
NCT00195715	NCT02256462
NCT00195715	NCT00517296
NCT00195715	NCT02764762
NCT00195715	NCT04646187
NCT00195715	NCT03885713
NCT00195715	NCT06180382
NCT00195715	NCT04131322
NCT00195715	NCT03917303
NCT00195715	NCT02994836
NCT00195715	NCT01960426
NCT00195715	NCT06045754
NCT00195715	NCT03306446
NCT00195715	NCT02148718
NCT00195715	NCT05928039
NCT00195715	NCT02852694
NCT00195715	NCT03059849
NCT00077779	NCT02256462
NCT00077779	NCT00517296
NCT00077779	NCT02764762
NCT00077779	NCT04646187
NCT00077779	NCT03885713
NCT00077779	NCT06180382
NCT00077779	NCT04131322
NCT00077779	NCT03917303
NCT00077779	NCT02994836
NCT00077779	NCT01960426
NCT00077779	NCT06045754
NCT00077779	NCT03306446
NCT00077779	NCT02148718
NCT00077779	NCT05928039
NCT00077779	NCT02852694
NCT00077779	NCT03059849
NCT00356408	NCT01696942
NCT00356408	NCT02597829
NCT00356408	NCT01024647
NCT00358683	NCT01696942
NCT00358683	NCT02597829
NCT00358683	NCT01024647
NCT03759288
NCT00552344	NCT01696942
NCT00552344	NCT02597829
NCT00552344	NCT01024647
NCT00552058	NCT01696942
NCT00552058	NCT02597829
NCT00552058	NCT01024647
NCT00207766	NCT01880307
NCT00207766	NCT04646187
NCT00207766	NCT04530877
NCT00207766	NCT01960426
NCT00207766	NCT02177071
NCT00207766	NCT00688636
NCT00207766	NCT00554710
NCT00207766	NCT05906576
NCT00207766	NCT04835506
NCT00207766	NCT01442025
NCT00207766	NCT01346826
NCT00207766	NCT01817426
NCT00207766	NCT01181765
NCT00207766	NCT05043870
NCT00207766	NCT05813860
NCT00207766	NCT03885713
NCT00207766	NCT05072782
NCT00207766	NCT00752622
NCT00207766	NCT06113913
NCT00207766	NCT02517684
NCT00207766	NCT02994836
NCT00207766	NCT02452151
NCT00207766	NCT05928039
NCT00207766	NCT05552287
NCT00445939	NCT02256462
NCT00445939	NCT00517296
NCT00445939	NCT02764762
NCT00445939	NCT04646187
NCT00445939	NCT03885713
NCT00445939	NCT06180382
NCT00445939	NCT04131322
NCT00445939	NCT03917303
NCT00445939	NCT02994836
NCT00445939	NCT01960426
NCT00445939	NCT06045754
NCT00445939	NCT03306446
NCT00445939	NCT02148718
NCT00445939	NCT05928039
NCT00445939	NCT02852694
NCT00445939	NCT03059849
NCT00409682	NCT02256462
NCT00409682	NCT00517296
NCT00409682	NCT02764762
NCT00409682	NCT04646187
NCT00409682	NCT03885713
NCT00409682	NCT06180382
NCT00409682	NCT04131322
NCT00409682	NCT03917303
NCT00409682	NCT02994836
NCT00409682	NCT01960426
NCT00409682	NCT06045754
NCT00409682	NCT03306446
NCT00409682	NCT02148718
NCT00409682	NCT05928039
NCT00409682	NCT02852694
NCT00409682	NCT03059849
NCT00152425	NCT01696942
NCT00152425	NCT02597829
NCT00152425	NCT01024647
NCT00427921	NCT02256462
NCT00427921	NCT00517296
NCT00427921	NCT02764762
NCT00427921	NCT04646187
NCT00427921	NCT03885713
NCT00427921	NCT06180382
NCT00427921	NCT04131322
NCT00427921	NCT03917303
NCT00427921	NCT02994836
NCT00427921	NCT01960426
NCT00427921	NCT06045754
NCT00427921	NCT03306446
NCT00427921	NCT02148718
NCT00427921	NCT05928039
NCT00427921	NCT02852694
NCT00427921	NCT03059849
NCT00354367	NCT01696942
NCT00354367	NCT02597829
NCT00354367	NCT01024647
NCT00297648	NCT01696942
NCT00297648	NCT02597829
NCT00297648	NCT01024647
NCT00307931	NCT01696942
NCT00307931	NCT02597829
NCT00307931	NCT01024647
NCT00338650	NCT02256462
NCT00338650	NCT00517296
NCT00338650	NCT02764762
NCT00338650	NCT04646187
NCT00338650	NCT03885713
NCT00338650	NCT06180382
NCT00338650	NCT04131322
NCT00338650	NCT03917303
NCT00338650	NCT02994836
NCT00338650	NCT01960426
NCT00338650	NCT06045754
NCT00338650	NCT03306446
NCT00338650	NCT02148718
NCT00338650	NCT05928039
NCT00338650	NCT02852694
NCT00338650	NCT03059849
NCT00207662	NCT01880307
NCT00207662	NCT04646187
NCT00207662	NCT04530877
NCT00207662	NCT01960426
NCT00207662	NCT02177071
NCT00207662	NCT00688636
NCT00207662	NCT00554710
NCT00207662	NCT05906576
NCT00207662	NCT04835506
NCT00207662	NCT01442025
NCT00207662	NCT01346826
NCT00207662	NCT01817426
NCT00207662	NCT01181765
NCT00207662	NCT05043870
NCT00207662	NCT05813860
NCT00207662	NCT03885713
NCT00207662	NCT05072782
NCT00207662	NCT00752622
NCT00207662	NCT06113913
NCT00207662	NCT02517684
NCT00207662	NCT02994836
NCT00207662	NCT02452151
NCT00207662	NCT05928039
NCT00207662	NCT05552287
NCT00333788	NCT01696942
NCT00333788	NCT02597829
NCT00333788	NCT01024647
NCT00269841	NCT01880307
NCT00269841	NCT04646187
NCT00269841	NCT04530877
NCT00269841	NCT01960426
NCT00269841	NCT02177071
NCT00269841	NCT00688636
NCT00269841	NCT00554710
NCT00269841	NCT05906576
NCT00269841	NCT04835506
NCT00269841	NCT01442025
NCT00269841	NCT01346826
NCT00269841	NCT01817426
NCT00269841	NCT01181765
NCT00269841	NCT05043870
NCT00269841	NCT05813860
NCT00269841	NCT03885713
NCT00269841	NCT05072782
NCT00269841	NCT00752622
NCT00269841	NCT06113913
NCT00269841	NCT02517684
NCT00269841	NCT02994836
NCT00269841	NCT02452151
NCT00269841	NCT05928039
NCT00269841	NCT05552287
NCT01070303	NCT02256462
NCT01070303	NCT00517296
NCT01070303	NCT02764762
NCT01070303	NCT04646187
NCT01070303	NCT03885713
NCT01070303	NCT06180382
NCT01070303	NCT04131322
NCT01070303	NCT03917303
NCT01070303	NCT02994836
NCT01070303	NCT01960426
NCT01070303	NCT06045754
NCT01070303	NCT03306446
NCT01070303	NCT02148718
NCT01070303	NCT05928039
NCT01070303	NCT02852694
NCT01070303	NCT03059849
NCT00055497	NCT02256462
NCT00055497	NCT00517296
NCT00055497	NCT02764762
NCT00055497	NCT04646187
NCT00055497	NCT03885713
NCT00055497	NCT06180382
NCT00055497	NCT04131322
NCT00055497	NCT03917303
NCT00055497	NCT02994836
NCT00055497	NCT01960426
NCT00055497	NCT06045754
NCT00055497	NCT03306446
NCT00055497	NCT02148718
NCT00055497	NCT05928039
NCT00055497	NCT02852694
NCT00055497	NCT03059849
NCT00349752	NCT01696942
NCT00349752	NCT02597829
NCT00349752	NCT01024647
NCT00445432	NCT02256462
NCT00445432	NCT00517296
NCT00445432	NCT02764762
NCT00445432	NCT04646187
NCT00445432	NCT03885713
NCT00445432	NCT06180382
NCT00445432	NCT04131322
NCT00445432	NCT03917303
NCT00445432	NCT02994836
NCT00445432	NCT01960426
NCT00445432	NCT06045754
NCT00445432	NCT03306446
NCT00445432	NCT02148718
NCT00445432	NCT05928039
NCT00445432	NCT02852694
NCT00445432	NCT03059849
NCT00105300	NCT02256462
NCT00105300	NCT00517296
NCT00105300	NCT02764762
NCT00105300	NCT04646187
NCT00105300	NCT03885713
NCT00105300	NCT06180382
NCT00105300	NCT04131322
NCT00105300	NCT03917303
NCT00105300	NCT02994836
NCT00105300	NCT01960426
NCT00105300	NCT06045754
NCT00105300	NCT03306446
NCT00105300	NCT02148718
NCT00105300	NCT05928039
NCT00105300	NCT02852694
NCT00105300	NCT03059849
NCT00269854	NCT01880307
NCT00269854	NCT04646187
NCT00269854	NCT04530877
NCT00269854	NCT01960426
NCT00269854	NCT02177071
NCT00269854	NCT00688636
NCT00269854	NCT00554710
NCT00269854	NCT05906576
NCT00269854	NCT04835506
NCT00269854	NCT01442025
NCT00269854	NCT01346826
NCT00269854	NCT01817426
NCT00269854	NCT01181765
NCT00269854	NCT05043870
NCT00269854	NCT05813860
NCT00269854	NCT03885713
NCT00269854	NCT05072782
NCT00269854	NCT00752622
NCT00269854	NCT06113913
NCT00269854	NCT02517684
NCT00269854	NCT02994836
NCT00269854	NCT02452151
NCT00269854	NCT05928039
NCT00269854	NCT05552287
NCT00160706	NCT01696942
NCT00160706	NCT02597829
NCT00160706	NCT01024647
NCT00152490	NCT01696942
NCT00152490	NCT02597829
NCT00152490	NCT01024647
NCT00265096	NCT03733925
NCT00265096	NCT05080218
NCT00427362	NCT05080218
NCT00427362	NCT02814175
NCT00427362	NCT01465438
NCT00427362	NCT03151551
NCT00427362	NCT03739853
NCT02065713
NCT00367237
NCT00051623	NCT00432406
NCT05669833
NCT02376790
NCT00195689	NCT05080218
NCT00195689	NCT02814175
NCT00195689	NCT01465438
NCT00195689	NCT03151551
NCT00195689	NCT03739853
NCT02181673	NCT03733925
NCT02181673	NCT05080218
NCT00090129
NCT01871649
NCT04108468
NCT00235885	NCT05080218
NCT00235885	NCT02814175
NCT00235885	NCT01465438
NCT00235885	NCT03151551
NCT00235885	NCT03739853
NCT03305263
NCT00038077
NCT01265849
NCT00419549
NCT01779947
NCT01908751
NCT05138029
NCT00545870
NCT00370721	NCT01504724
NCT00370721	NCT04619303
NCT00347698	NCT01504724
NCT00347698	NCT04619303
NCT00654537
NCT00683618	NCT00871351
NCT00683618	NCT01660191
NCT00092664	NCT00157924
NCT00092664	NCT00466401
NCT00092664	NCT00652327
NCT00092664	NCT00442897
NCT00092664	NCT00185107
NCT00092664	NCT00166504
NCT00092664	NCT00652444
NCT00092664	NCT00932620
NCT00092664	NCT00654628
NCT00132717
NCT00654407
NCT00409773
NCT00240279	NCT00972829
NCT00240279	NCT01466608
NCT00240279	NCT01660919
NCT00240279	NCT00871351
NCT00240279	NCT00335699
NCT00240279	NCT00214617
NCT00240279	NCT01524601
NCT00240279	NCT01660191
NCT00240279	NCT02772640
NCT00092651	NCT00157924
NCT00092651	NCT00466401
NCT00092651	NCT00652327
NCT00092651	NCT00442897
NCT00092651	NCT00185107
NCT00092651	NCT00166504
NCT00092651	NCT00652444
NCT00092651	NCT00932620
NCT00092651	NCT00654628
NCT00110435	NCT00157924
NCT00110435	NCT00652327
NCT00110435	NCT00442897
NCT00110435	NCT00166504
NCT00479713
NCT03885921	NCT00157924
NCT03885921	NCT00652327
NCT03885921	NCT00442897
NCT03885921	NCT00166504
NCT00092690	NCT00157924
NCT00092690	NCT00652327
NCT00092690	NCT00442897
NCT00092690	NCT00166504
NCT00092716	NCT00157924
NCT00092716	NCT00652327
NCT00092716	NCT00442897
NCT00092716	NCT00871351
NCT00092716	NCT00166504
NCT00462748
NCT02251847
NCT00092157	NCT00166504
NCT00092157	NCT00157924
NCT00092157	NCT00762164
NCT00092157	NCT00466401
NCT00092157	NCT00932620
NCT00092157	NCT00654628
NCT00092157	NCT00141141
NCT00092157	NCT00185107
NCT00092157	NCT00753779
NCT00092157	NCT00398294
NCT00092157	NCT00652444
NCT00092157	NCT00652327
NCT00092157	NCT00442897
NCT00092157	NCT01660945
NCT00092157	NCT01666067
NCT03867110	NCT00157924
NCT03867110	NCT00652327
NCT03867110	NCT00442897
NCT03867110	NCT00871351
NCT03867110	NCT00166504
NCT00379249	NCT00972829
NCT00379249	NCT01466608
NCT00379249	NCT01660919
NCT00379249	NCT00871351
NCT00379249	NCT00335699
NCT00379249	NCT00214617
NCT00379249	NCT01524601
NCT00379249	NCT01660191
NCT00379249	NCT02772640
NCT04584736
NCT00664469
NCT03882996	NCT00157924
NCT03882996	NCT00652327
NCT03882996	NCT00442897
NCT03882996	NCT00871351
NCT03882996	NCT00166504
NCT00241488	NCT00972829
NCT00241488	NCT01466608
NCT00241488	NCT01660919
NCT00241488	NCT00871351
NCT00241488	NCT00335699
NCT00241488	NCT00214617
NCT00241488	NCT01524601
NCT00241488	NCT01660191
NCT00241488	NCT02772640
NCT00783263	NCT00972829
NCT00783263	NCT00871351
NCT00783263	NCT02772640
NCT00090298
NCT00654173
NCT03867318	NCT00157924
NCT03867318	NCT00652327
NCT03867318	NCT00442897
NCT03867318	NCT00871351
NCT03867318	NCT00166504
NCT00092846
NCT01129856
NCT00471419
NCT02051023
NCT01368276
NCT03495921
NCT00362960
NCT00141453
NCT00340678	NCT03006952
NCT00340678	NCT00419835
NCT05280418
NCT03347279
NCT05062759
NCT05274815
NCT03927157
NCT05651841
NCT03406078
NCT03706079
NCT02928445
NCT02049151
NCT00409188
NCT01015443
NCT04268888
NCT03062358
NCT03867084
NCT03859128
NCT03605706
NCT05564338
NCT02702401
NCT04167293
NCT03383458
NCT02313870
NCT04491695
NCT00754052
NCT00754013
NCT00077727
NCT00560378	NCT00666159
NCT00560378	NCT00106496
NCT00560378	NCT01828879
NCT00560378	NCT00689832
NCT00560378	NCT00666302
NCT00560378	NCT00667160
NCT00560378	NCT00690105
NCT00560378	NCT01782729
NCT00139646
NCT04441762
NCT02673879
NCT02008318
NCT05681481
NCT05267600
NCT02450331
NCT01179347
NCT00252694
NCT00179621	NCT06004765
NCT00843882
NCT01243476	NCT06004765
NCT00050843
NCT00003139
NCT00348101
NCT02804373
NCT05298085
NCT03649477
NCT03704363
NCT01235234
NCT00953212
NCT03053388
NCT02339428
NCT06293053
NCT00554125
NCT00807690	NCT01333410
NCT00807690	NCT01082393
NCT00807690	NCT03199664
NCT01425723
NCT01027364
NCT01708005
NCT00175357
NCT00268814
NCT03948464
NCT00351026	NCT00879996
NCT00351026	NCT01047956
NCT04214834
NCT01386125	NCT01616160
NCT01624662
NCT00731185	NCT01616160
NCT02291549
NCT01622569
NCT00440219
NCT03591068
NCT03747458
NCT02024659
NCT00378378	NCT01616160
NCT01623310
NCT01384565
NCT00240487
NCT00823901
NCT01125930
NCT00882531
NCT00304499	NCT01899794
NCT00304499	NCT04090190
NCT00304499	NCT02176642
NCT01786967
NCT00269724	NCT01899794
NCT00269724	NCT04090190
NCT00269724	NCT02176642
NCT00225147
NCT00462709
NCT00292981
NCT00262301
NCT00438815
NCT00168103
NCT01005888
NCT00289211
NCT02584959
NCT02180217
NCT02697734
NCT01315795
NCT01218789	NCT02130999
NCT01429116	NCT02130999
NCT01430754	NCT02130999
NCT01163032	NCT02130999
NCT03001635
NCT00251680
NCT05450887
NCT04956328
NCT01473524	NCT02308111
NCT01473524	NCT03633227
NCT02586350	NCT05830500
NCT02160665	NCT05872256
NCT02160665	NCT03263624
NCT02160665	NCT05555797
NCT02160665	NCT04119102
NCT02160665	NCT04720105
NCT02886702	NCT05872256
NCT02886702	NCT03263624
NCT02886702	NCT05555797
NCT02886702	NCT04119102
NCT02886702	NCT04720105
NCT05951400
NCT03398135
NCT05784246
NCT06260163
NCT03519945
NCT05528510
NCT03524092
NCT03398148
NCT05767021
NCT04033445
NCT03518086
NCT01409694
NCT00294164	NCT00287677
NCT01077960	NCT00287677
NCT00294918	NCT00287677
NCT02684812
NCT04589364
NCT00276315	NCT03508882
NCT00003140	NCT01612871
NCT00003140	NCT00688909
NCT00003140	NCT00237133
NCT00003140	NCT02679755
NCT00003140	NCT05809024
NCT00003140	NCT00014638
NCT00003140	NCT00241046
NCT00003140	NCT03355157
NCT00003140	NCT01127295
NCT00003140	NCT01072318
NCT00003140	NCT01553903
NCT00003140	NCT00171847
NCT00003140	NCT00237224
NCT00003140	NCT01908556
NCT00003140	NCT05183828
NCT00902954	NCT01612871
NCT00902954	NCT01127295
NCT00902954	NCT01553903
NCT00286117	NCT01612871
NCT00286117	NCT01553903
NCT00286117	NCT00537771
NCT00265759	NCT01612871
NCT00265759	NCT01127295
NCT00265759	NCT01553903
NCT00065325	NCT03355157
NCT00232661	NCT01612871
NCT00232661	NCT01127295
NCT00232661	NCT01553903
NCT00232661	NCT00537771
NCT03507465	NCT03355157
NCT00248170	NCT01612871
NCT00248170	NCT01127295
NCT00248170	NCT01553903
NCT05774951
NCT00066573	NCT01612871
NCT00066573	NCT01127295
NCT00066573	NCT01553903
NCT00684216
NCT00849030	NCT01612871
NCT00849030	NCT01553903
NCT00849030	NCT00537771
NCT00072462	NCT01612871
NCT00072462	NCT01553903
NCT00072462	NCT00537771
NCT00003418	NCT01612871
NCT00003418	NCT03355157
NCT00003418	NCT01553903
NCT00253422
NCT00784862	NCT01612871
NCT00784862	NCT01553903
NCT00784862	NCT00537771
NCT01626222	NCT01743560
NCT00078832	NCT01612871
NCT00078832	NCT00082277
NCT00078832	NCT00126360
NCT00078832	NCT00323479
NCT00078832	NCT00537771
NCT00078832	NCT01127295
NCT00078832	NCT01553903
NCT00078832	NCT00544986
NCT00078832	NCT02089854
NCT00327769
NCT00083174	NCT01612871
NCT00083174	NCT01743560
NCT00083174	NCT03355157
NCT00083174	NCT01127295
NCT00083174	NCT01553903
NCT00075764
NCT00541086	NCT01612871
NCT00541086	NCT01553903
NCT05512364
NCT01602380
NCT00863655	NCT01743560
NCT00016432	NCT01612871
NCT00016432	NCT01743560
NCT00016432	NCT03355157
NCT00016432	NCT01127295
NCT00016432	NCT01553903
NCT00949598	NCT01612871
NCT00949598	NCT03355157
NCT00949598	NCT01553903
NCT04869943
NCT00002777	NCT01612871
NCT00002777	NCT03355157
NCT00002777	NCT01553903
NCT02097459
NCT00810706	NCT01612871
NCT00810706	NCT01743560
NCT00810706	NCT03355157
NCT00810706	NCT01127295
NCT00810706	NCT01553903
NCT00535418	NCT01612871
NCT00535418	NCT00688909
NCT00535418	NCT00237133
NCT00535418	NCT02679755
NCT00535418	NCT05809024
NCT00535418	NCT00014638
NCT00535418	NCT00241046
NCT00535418	NCT03355157
NCT00535418	NCT01127295
NCT00535418	NCT01072318
NCT00535418	NCT01553903
NCT00535418	NCT00171847
NCT00535418	NCT00237224
NCT00535418	NCT01908556
NCT00535418	NCT05183828
NCT00893061	NCT01612871
NCT00893061	NCT01553903
NCT00004205	NCT01612871
NCT00004205	NCT03355157
NCT00004205	NCT01553903
NCT00814125	NCT01612871
NCT00814125	NCT01553903
NCT00814125	NCT00537771
NCT00543127
NCT00291759	NCT01612871
NCT00291759	NCT01553903
NCT00291759	NCT00537771
NCT00295620	NCT01612871
NCT00295620	NCT00082277
NCT00295620	NCT00126360
NCT00295620	NCT00323479
NCT00295620	NCT00537771
NCT00295620	NCT01127295
NCT00295620	NCT01553903
NCT00295620	NCT00544986
NCT00295620	NCT02089854
NCT01237327
NCT00635713
NCT00032136	NCT01612871
NCT00032136	NCT03355157
NCT00032136	NCT01553903
NCT00525096
NCT02137837
NCT00256698
NCT00053898	NCT01612871
NCT00053898	NCT01553903
NCT00053898	NCT00537771
NCT04123444
NCT03788837
NCT03504917
NCT05972551
NCT05125809
NCT05768854
NCT01021423
NCT02354313
NCT00250679
NCT01748851
NCT01534546
NCT03355612
NCT04524273
NCT03391609
NCT02267343
NCT04139135
NCT03745170
NCT04486651
NCT05918094
NCT00189241	NCT00803907
NCT00189241	NCT00204555
NCT00189241	NCT00314756
NCT00189306	NCT00803907
NCT00189306	NCT00204555
NCT00189306	NCT00314756
NCT05073718
NCT04325633
NCT04554433
NCT04365309
NCT01009957
NCT01680250
NCT01761747
NCT03575052
NCT03623321
NCT04965298
NCT00727649	NCT00933465
NCT00676897
NCT00257634
NCT00563303
NCT04950127
NCT03342300
NCT00269750
NCT02083211
NCT06333821
NCT03413579
NCT04705051
NCT03358576
NCT03080935
NCT02585778	NCT02642159
NCT01764633
NCT02867813
NCT02207634
NCT01617655	NCT02642159
NCT06243393
NCT00111137
NCT00135317
NCT06393374
NCT01479244
NCT00829179	NCT00670930
NCT00829179	NCT04195958
NCT00829179	NCT00870584
NCT00829179	NCT01125748
NCT00829179	NCT00208234
NCT00829179	NCT00267202
NCT00829179	NCT02023151
NCT06252454
NCT04612790
NCT05156047
NCT02393612	NCT02959606
NCT02393612	NCT03509922
NCT02181998
NCT00148460
NCT02181985
NCT00000505
NCT00046228
NCT04571580
NCT00017147
NCT03941132
NCT00967317
NCT02580058
NCT02891824
NCT05899465
NCT04410042
NCT00970138
NCT02617069
NCT00481169
NCT00163137
NCT00205777
NCT00141323
NCT01000727
NCT00432653
NCT00570050
NCT00257530
NCT05815485
NCT00989716
NCT01555710	NCT02348450
NCT02738346
NCT00658580	NCT02348450
NCT00812266
NCT00526396	NCT02348450
NCT00043927
NCT00717938	NCT02348450
NCT00320359
NCT00281320
NCT00112983
NCT06291376
NCT03387670
NCT04252586
NCT03848832
NCT04543617
NCT04187352
NCT04550260
NCT02441218	NCT03168529
NCT02441218	NCT01699776
NCT02441218	NCT03456856
NCT02441218	NCT01868880
NCT02441218	NCT02166060
NCT02441218	NCT02046044
NCT02441218	NCT03631654
NCT02441218	NCT01373619
NCT02441218	NCT02827500
NCT01091324
NCT04190173
NCT00378833
NCT00376584
NCT00536510
NCT00664287	NCT01010516
NCT00190788
NCT01176981
NCT02514473	NCT03956589
NCT01117012	NCT01937325
NCT01117012	NCT03956589
NCT01117012	NCT03624101
NCT03691779	NCT03624101
NCT01705145	NCT01937325
NCT01705145	NCT03956589
NCT01705145	NCT03624101
NCT03525548	NCT03624101
NCT02347657	NCT03624101
NCT01807923	NCT03956589
NCT02565914	NCT03624101
NCT01807949	NCT03956589
NCT03559062	NCT03624101
NCT03633526
NCT03447249
NCT03525574	NCT03624101
NCT03537651	NCT03624101
NCT03150719	NCT03624101
NCT03447262
NCT01614470	NCT01937325
NCT01614470	NCT03956589
NCT01614470	NCT03624101
NCT02412111	NCT03624101
NCT02953314	NCT03624101
NCT03525444	NCT03624101
NCT03460990
NCT02392234	NCT03624101
NCT01614457	NCT01937325
NCT01614457	NCT03956589
NCT01614457	NCT03624101
NCT01946412	NCT01937325
NCT01946412	NCT03956589
NCT01946412	NCT03624101
NCT02544451	NCT03956589
NCT01897233	NCT03956589
NCT02516410	NCT03624101
NCT00909727	NCT01937325
NCT00909727	NCT03956589
NCT00909727	NCT03624101
NCT01707290	NCT01937325
NCT01707290	NCT03956589
NCT01707290	NCT03624101
NCT01931839	NCT03956589
NCT03125395	NCT03956589
NCT00909532	NCT01937325
NCT00909532	NCT03956589
NCT00909532	NCT03624101
NCT03405974
NCT03241888
NCT04897217
NCT03675139
NCT00001729
NCT01005303
NCT05398055
NCT02603432
NCT02928406
NCT04191954
NCT00748189	NCT00802737
NCT00645606
NCT00564512
NCT00736294
NCT00141778
NCT06141200
NCT00638326	NCT02548611
NCT00638326	NCT01394848
NCT00638326	NCT01335048
NCT00862420
NCT02230527
NCT01732822
NCT01583361
NCT02625610
NCT05303714
NCT01283217
NCT00316745
NCT04436510
NCT00461617
NCT00770952	NCT04287387
NCT03313661
NCT00707993
NCT00225264	NCT04287387
NCT00225277	NCT04287387
NCT00521820	NCT01107717
NCT00521820	NCT00494312
NCT00521820	NCT00770835
NCT00286468
NCT02356640
NCT02138838
NCT02141555	NCT03212352
NCT02108366
NCT00140998	NCT00837616
NCT02446717
NCT01707849
NCT02243293
NCT03652571
NCT04656184
NCT05814159
NCT01455831
NCT01589146
NCT02261415
NCT05323149
NCT02993406
NCT05218499
NCT02930811
NCT02832570
NCT00147264	NCT00926341
NCT00147264	NCT02968160
NCT00525707
NCT00524433
NCT00055679
NCT03888677
NCT05198557
NCT04597775
NCT04725357
NCT00308503
NCT00805350
NCT00253903
NCT00559364
NCT00416143
NCT00810849
NCT00103402
NCT01854476
NCT00401193
NCT00375258	NCT01937559
NCT00375258	NCT03825939
NCT00375258	NCT04089865
NCT00375258	NCT06188052
NCT00375258	NCT02117128
NCT00375258	NCT03310060
NCT00375258	NCT06000423
NCT00375258	NCT05945680
NCT00375258	NCT02504125
NCT00375258	NCT06086444
NCT00375258	NCT03823417
NCT00375258	NCT04494126
NCT00375258	NCT02279186
NCT00375258	NCT01295294
NCT00375258	NCT04691362
NCT00375258	NCT02653261
NCT00375258	NCT01846507
NCT00375258	NCT03376061
NCT00375258	NCT01228136
NCT00375258	NCT01643135
NCT00375258	NCT01895101
NCT00375258	NCT02094066
NCT00375258	NCT04224116
NCT00375258	NCT04537533
NCT00375258	NCT03679481
NCT00375258	NCT01622946
NCT00375258	NCT03070847
NCT00375258	NCT00809393
NCT00375258	NCT02427412
NCT00375258	NCT00670345
NCT00375258	NCT01136590
NCT00375258	NCT02374398
NCT02655653
NCT00113568
NCT00386308
NCT04290013
NCT04896008	NCT06409026
NCT04576988	NCT06409026
NCT04811092	NCT06409026
NCT05818137	NCT06409026
NCT01674647	NCT02666157
NCT01674647	NCT04642430
NCT01674647	NCT03463317
NCT01674647	NCT03129490
NCT01674647	NCT02334254
NCT01674647	NCT04073316
NCT01674647	NCT03799822
NCT01674647	NCT05300555
NCT01674647	NCT02331602
NCT01674647	NCT02642419
NCT02801669
NCT01857622
NCT01729871	NCT02666157
NCT01729871	NCT04642430
NCT01729871	NCT03463317
NCT01729871	NCT03129490
NCT01729871	NCT02334254
NCT01729871	NCT04073316
NCT01729871	NCT03799822
NCT01729871	NCT05300555
NCT01729871	NCT02331602
NCT01729871	NCT02642419
NCT00182052
NCT05528172
NCT02241031
NCT04393246
NCT01485978
NCT02101333	NCT04300686
NCT01642901
NCT01758640
NCT01109784
NCT01360437	NCT01642940
NCT00935753
NCT00024349
NCT01082510
NCT03879109
NCT02605265
NCT03975049
NCT03671252
NCT02514278
NCT05201430
NCT04215731
NCT02314182
NCT03642236
NCT01608451
NCT00003771
NCT04095793
NCT03750552
NCT03605680
NCT03605849
NCT02276209
NCT02428088
NCT05257265
NCT02160262
NCT05279313
NCT03231800
NCT02457819
NCT05428033
NCT03605836
NCT02734693
NCT03764267
NCT01254123
NCT02404376
NCT01099085
NCT01715285
NCT01695135
NCT04655508
NCT00373282
NCT02216071
NCT00750633
NCT04636957
NCT00945802
NCT00961675
NCT00073242
NCT05667493
NCT04136171
NCT06194825
NCT00770601
NCT01245062
NCT00043082
NCT04172558
NCT00211718
NCT00351273
NCT03130790
NCT01774786
NCT01041404
NCT00450203
NCT01450696
NCT03093870
NCT05206773
NCT03737214
NCT03425539
NCT00487422	NCT01424228
NCT00487422	NCT02228616
NCT00139568	NCT00171522
NCT00488137	NCT01424228
NCT00488137	NCT02228616
NCT00598338	NCT01424228
NCT00598338	NCT02228616
NCT01251822	NCT01424228
NCT01251822	NCT02228616
NCT01147926	NCT01424228
NCT01147926	NCT02228616
NCT01116206	NCT01424228
NCT01116206	NCT02228616
NCT00485940	NCT01424228
NCT00485940	NCT02228616
NCT00577018	NCT01424228
NCT00577018	NCT02228616
NCT00483886	NCT01424228
NCT00483886	NCT02228616
NCT00731120
NCT00744627
NCT00788034
NCT00734071
NCT00180973
NCT01470742
NCT02563054
NCT00678535
NCT03817268
NCT00887822
NCT00152243	NCT05498766
NCT00002883
NCT01516944
NCT04787354
NCT00052910
NCT00020787
NCT02395640
NCT04358354
NCT00296335	NCT01401075
NCT02560974
NCT01917552
NCT00323830
NCT01468389
NCT00004099
NCT00123318
NCT03399110
NCT06313567
NCT00296322	NCT01401075
NCT01198392
NCT00313872
NCT00407186
NCT03015675
NCT00002615
NCT00941655
NCT05287321
NCT01743651
NCT05179577
NCT00413764
NCT00065468
NCT00410124	NCT01266837
NCT00410124	NCT01514448
NCT00410124	NCT02338570
NCT00410124	NCT02056587
NCT00410124	NCT01206764
NCT01710696	NCT00837616
NCT01710696	NCT00134745
NCT05865548
NCT00519090	NCT02602314
NCT01557153
NCT00784277
NCT00008229
NCT01412060	NCT05741502
NCT03593213	NCT05741502
NCT03817502	NCT05741502
NCT05368558	NCT05741502
NCT01626885	NCT05741502
NCT01626859	NCT05741502
NCT05168007	NCT05741502
NCT01104779	NCT05741502
NCT01104792	NCT05741502
NCT04966741
NCT00062803
NCT00740883	NCT02979561
NCT01516814
NCT04727437
NCT00657904	NCT00255268
NCT05771896
NCT00672282	NCT00255268
NCT00673205	NCT00255268
NCT02294461	NCT03016741
NCT00230984
NCT00732485	NCT01574131
NCT04342936
NCT04044222
NCT04486391
NCT05518318
NCT00773292
NCT00552097	NCT00166530
NCT00552097	NCT00560170
NCT05070260
NCT05559398
NCT06437431
NCT00290953
NCT00073177
NCT00242307
NCT00246922
NCT00076076
NCT00163527
NCT00163475
NCT03940690
NCT00943995
NCT02117453
NCT02615262
NCT00036205
NCT00058838
NCT01600235
NCT01861912
NCT01925092
NCT01371565
NCT00154869
NCT00365105
NCT02740114
NCT00448903
NCT00003034
NCT00853827
NCT02531412
NCT00334828
NCT02009423
NCT04353128
NCT03505099
NCT02599311
NCT05132127
NCT03347422
NCT01514461
NCT01589237
NCT05983445
NCT01997411	NCT02516150
NCT01997411	NCT04949867
NCT01997411	NCT02232971
NCT03840278
NCT02018627	NCT02516150
NCT02018627	NCT04949867
NCT02018627	NCT02232971
NCT00929812
NCT01994746	NCT02516150
NCT01994746	NCT04949867
NCT01994746	NCT02232971
NCT00000361
NCT02020369
NCT01625390
NCT02484638
NCT02548143
NCT00005094
NCT02429427
NCT02927249
NCT03491410
NCT02060006
NCT04681729
NCT01324596
NCT04775381
NCT01553747	NCT02959983
NCT01553747	NCT03441581
NCT01553591	NCT02959983
NCT01553591	NCT03441581
NCT00833911
NCT04930094
NCT05380453
NCT00651040
NCT00127764
NCT02369874
NCT02952586
NCT03452137
NCT03673735
NCT00130975
NCT00352560	NCT00613496
NCT00249795	NCT00613496
NCT01486667
NCT01467661
NCT01214915
NCT00001561
NCT01294878
NCT01228214
NCT02252328
NCT02796261
NCT05135286
NCT01067326
NCT00120003
NCT00533455	NCT02466191
NCT01181154
NCT05057468
NCT02832544
NCT00220298	NCT06385509
NCT00220298	NCT00710827
NCT00220298	NCT03721497
NCT01699178
NCT02081300
NCT02504541
NCT02722278
NCT02159469
NCT00204269	NCT03203681
NCT00204269	NCT04976595
NCT00204269	NCT02433730
NCT00204269	NCT04274894
NCT00204269	NCT04439799
NCT00204269	NCT01092858
NCT00204269	NCT00304213
NCT00204269	NCT01127659
NCT00204269	NCT02111473
NCT00204269	NCT04558567
NCT00204269	NCT01893281
NCT00204269	NCT02937740
NCT00204269	NCT02111434
NCT00204269	NCT03091348
NCT01403116
NCT00467870
NCT02133989
NCT03191526
NCT02339116
NCT01670721
NCT00396487
NCT03288987
NCT01249638
NCT01571284
NCT01219920	NCT00138060
NCT05097079
NCT02610868
NCT01994109
NCT04985968
NCT01493960
NCT03955445
NCT00446043	NCT00714714
NCT00446043	NCT00469755
NCT00446043	NCT00919191
NCT00446043	NCT05096312
NCT00446043	NCT00829049
NCT00446043	NCT01504204
NCT00446043	NCT01188538
NCT00446043	NCT00952523
NCT00446043	NCT00807014
NCT00446043	NCT01138735
NCT00446043	NCT02721173
NCT00446043	NCT01387048
NCT00446043	NCT03866447
NCT00446043	NCT00887484
NCT00446043	NCT00671749
NCT00446043	NCT00660985
NCT00446043	NCT00926367
NCT00446043	NCT00696449
NCT00446043	NCT03563365
NCT00446043	NCT00160394
NCT00446043	NCT06336603
NCT00446043	NCT01231334
NCT00446043	NCT03626298
NCT00446043	NCT01522456
NCT00446043	NCT00964223
NCT00446043	NCT03457636
NCT00446043	NCT00757523
NCT00446043	NCT01209949
NCT00446043	NCT02249104
NCT00446043	NCT02899000
NCT00446043	NCT01951417
NCT00446043	NCT01149330
NCT03569475
NCT00629551
NCT00406640
NCT00849901	NCT01764867
NCT01034267
NCT00215228	NCT02711215
NCT00215228	NCT00985504
NCT00215228	NCT01764867
NCT00215228	NCT00810069
NCT00215228	NCT01148472
NCT00863798	NCT01432457
NCT00863798	NCT01056289
NCT00863798	NCT01121484
NCT00863798	NCT00952653
NCT04364997
NCT00452595	NCT01432457
NCT00452595	NCT02330679
NCT00452595	NCT01056289
NCT00452595	NCT01121484
NCT00452595	NCT04448431
NCT00452595	NCT00952653
NCT01372150
NCT00825058
NCT00191685	NCT00422162
NCT00191685	NCT02711215
NCT00191685	NCT00985504
NCT00191685	NCT00191932
NCT00191685	NCT01764867
NCT00191685	NCT02229825
NCT00191685	NCT01000805
NCT00191685	NCT01051466
NCT00191685	NCT04388189
NCT00191685	NCT00960986
NCT00191685	NCT00810069
NCT00191685	NCT00889369
NCT00191685	NCT00517985
NCT00191685	NCT00696774
NCT00191685	NCT00536471
NCT00191685	NCT00479726
NCT00191685	NCT00406848
NCT00191685	NCT01070329
NCT00191685	NCT01148472
NCT01309542	NCT01432457
NCT01309542	NCT01056289
NCT01309542	NCT01121484
NCT01309542	NCT00952653
NCT00042562	NCT00422162
NCT00042562	NCT02711215
NCT00042562	NCT00985504
NCT00042562	NCT00191932
NCT00042562	NCT01764867
NCT00042562	NCT02229825
NCT00042562	NCT01000805
NCT00042562	NCT01051466
NCT00042562	NCT04388189
NCT00042562	NCT00960986
NCT00042562	NCT00810069
NCT00042562	NCT00889369
NCT00042562	NCT00517985
NCT00042562	NCT00696774
NCT00042562	NCT00536471
NCT00042562	NCT00479726
NCT00042562	NCT00406848
NCT00042562	NCT01070329
NCT00042562	NCT01148472
NCT00888862	NCT01432457
NCT00888862	NCT01056289
NCT00888862	NCT01121484
NCT00888862	NCT00952653
NCT00384033
NCT00531622
NCT00849693	NCT01764867
NCT00969150	NCT02466958
NCT00969150	NCT03128021
NCT00969150	NCT02288325
NCT01377194	NCT02466958
NCT01377194	NCT03128021
NCT01377194	NCT02288325
NCT00489775	NCT01764867
NCT00831415	NCT01432457
NCT00831415	NCT01056289
NCT00831415	NCT01121484
NCT00831415	NCT00952653
NCT00824291	NCT01432457
NCT00824291	NCT01056289
NCT00824291	NCT01121484
NCT00824291	NCT00952653
NCT00798707	NCT01432457
NCT00798707	NCT01056289
NCT00798707	NCT01121484
NCT00798707	NCT00952653
NCT00179283	NCT00644982
NCT00179283	NCT01764867
NCT00179283	NCT00693849
NCT00432614
NCT00369343	NCT01432457
NCT00369343	NCT02330679
NCT00369343	NCT01056289
NCT00369343	NCT01121484
NCT00369343	NCT04448431
NCT00369343	NCT00952653
NCT00366652
NCT01977378
NCT01034462	NCT02466958
NCT01034462	NCT03128021
NCT01034462	NCT02288325
NCT02431806
NCT00887224	NCT01432457
NCT00887224	NCT01056289
NCT00887224	NCT01121484
NCT00887224	NCT00952653
NCT00825019
NCT01085812	NCT02466958
NCT01085812	NCT03128021
NCT01085812	NCT02288325
NCT00300378	NCT01432457
NCT00300378	NCT02330679
NCT00300378	NCT01056289
NCT00300378	NCT01121484
NCT00300378	NCT04448431
NCT00300378	NCT00952653
NCT00969709	NCT02466958
NCT00969709	NCT03128021
NCT00969709	NCT02288325
NCT00042575	NCT00422162
NCT00042575	NCT02711215
NCT00042575	NCT00985504
NCT00042575	NCT00191932
NCT00042575	NCT01764867
NCT00042575	NCT02229825
NCT00042575	NCT01000805
NCT00042575	NCT01051466
NCT00042575	NCT04388189
NCT00042575	NCT00960986
NCT00042575	NCT00810069
NCT00042575	NCT00889369
NCT00042575	NCT00517985
NCT00042575	NCT00696774
NCT00042575	NCT00536471
NCT00042575	NCT00479726
NCT00042575	NCT00406848
NCT00042575	NCT01070329
NCT00042575	NCT01148472
NCT00001305
NCT01244256
NCT00820976	NCT00199147
NCT00820976	NCT00487448
NCT00502632
NCT01644331
NCT00293358
NCT01379989
NCT02421588
NCT01840943
NCT00002477
NCT01837251
NCT00701532
NCT00159705
NCT01268033
NCT04494438
NCT00556296	NCT01552902
NCT00556296	NCT01816074
NCT00556296	NCT00877487
NCT00556296	NCT00889915
NCT00556296	NCT01328756
NCT00556296	NCT00500071
NCT00556296	NCT00801229
NCT00556296	NCT00573534
NCT00556296	NCT04152629
NCT00556296	NCT01101022
NCT00556296	NCT01342445
NCT00556296	NCT00733356
NCT00556296	NCT02675400
NCT00556296	NCT01552915
NCT00556296	NCT01863459
NCT00556296	NCT03446885
NCT00334880	NCT01552902
NCT00334880	NCT01816074
NCT00334880	NCT00877487
NCT00334880	NCT00889915
NCT00334880	NCT01328756
NCT00334880	NCT00500071
NCT00334880	NCT00801229
NCT00334880	NCT00573534
NCT00334880	NCT04152629
NCT00334880	NCT01101022
NCT00334880	NCT01342445
NCT00334880	NCT00733356
NCT00334880	NCT02675400
NCT00334880	NCT01552915
NCT00334880	NCT01863459
NCT00334880	NCT03446885
NCT00150579
NCT00152035
NCT00500149	NCT01552902
NCT00500149	NCT01816074
NCT00500149	NCT00877487
NCT00500149	NCT00889915
NCT00500149	NCT01328756
NCT00500149	NCT00500071
NCT00500149	NCT00801229
NCT00500149	NCT00573534
NCT00500149	NCT04152629
NCT00500149	NCT01101022
NCT00500149	NCT01342445
NCT00500149	NCT00733356
NCT00500149	NCT02675400
NCT00500149	NCT01552915
NCT00500149	NCT01863459
NCT00500149	NCT03446885
NCT00507065	NCT00506727
NCT00152022
NCT00763971	NCT01552902
NCT00763971	NCT04152629
NCT00763971	NCT01552915
NCT00337285	NCT01552902
NCT00337285	NCT01816074
NCT00337285	NCT00877487
NCT00337285	NCT00889915
NCT00337285	NCT01328756
NCT00337285	NCT00500071
NCT00337285	NCT00801229
NCT00337285	NCT00573534
NCT00337285	NCT04152629
NCT00337285	NCT01101022
NCT00337285	NCT01342445
NCT00337285	NCT00733356
NCT00337285	NCT02675400
NCT00337285	NCT01552915
NCT00337285	NCT01863459
NCT00337285	NCT03446885
NCT01106430
NCT00170183
NCT00311467
NCT03445533
NCT03053440
NCT01715207
NCT00013611
NCT00004978
NCT04893980
NCT01609452
NCT04737330
NCT00620542
NCT00344526
NCT02555982
NCT02900105
NCT00067496
NCT01456286
NCT04210310
NCT00505947
NCT00200343
NCT05887908
NCT05767346
NCT00501696
NCT00417911	NCT02268890
NCT00417911	NCT02559154
NCT00417911	NCT02577783
NCT00417911	NCT03416374
NCT00417911	NCT04348006
NCT00417911	NCT02773550
NCT00417911	NCT03829371
NCT00417911	NCT00652041
NCT00417911	NCT01249690
NCT00048230	NCT02268890
NCT00048230	NCT02559154
NCT00048230	NCT02577783
NCT00048230	NCT03416374
NCT00048230	NCT04348006
NCT00048230	NCT02773550
NCT00048230	NCT03829371
NCT00048230	NCT00652041
NCT00048230	NCT01249690
NCT02181413
NCT00416273	NCT02268890
NCT00416273	NCT02559154
NCT00416273	NCT02577783
NCT00416273	NCT03416374
NCT00416273	NCT04348006
NCT00416273	NCT02773550
NCT00416273	NCT03829371
NCT00416273	NCT00652041
NCT00416273	NCT01249690
NCT00063726	NCT02268890
NCT00063726	NCT02559154
NCT00063726	NCT02577783
NCT00063726	NCT03416374
NCT00063726	NCT04348006
NCT00063726	NCT02773550
NCT00063726	NCT03829371
NCT00063726	NCT00652041
NCT00063726	NCT01249690
NCT00111319	NCT02268890
NCT00111319	NCT02559154
NCT00111319	NCT02577783
NCT00111319	NCT03416374
NCT00111319	NCT04348006
NCT00111319	NCT02773550
NCT00111319	NCT03829371
NCT00111319	NCT00652041
NCT00111319	NCT01249690
NCT00416208	NCT02268890
NCT00416208	NCT02559154
NCT00416208	NCT02577783
NCT00416208	NCT03416374
NCT00416208	NCT04348006
NCT00416208	NCT02773550
NCT00416208	NCT03829371
NCT00416208	NCT00652041
NCT00416208	NCT01249690
NCT01146834
NCT00200681	NCT02268890
NCT00200681	NCT02559154
NCT00200681	NCT02577783
NCT00200681	NCT03416374
NCT00200681	NCT04348006
NCT00200681	NCT02773550
NCT00200681	NCT03829371
NCT00200681	NCT00652041
NCT00200681	NCT01249690
NCT01801436	NCT02268890
NCT01801436	NCT02559154
NCT01801436	NCT02577783
NCT01801436	NCT03416374
NCT01801436	NCT04348006
NCT01801436	NCT02773550
NCT01801436	NCT03829371
NCT01801436	NCT00652041
NCT01801436	NCT01249690
NCT02312258	NCT04217967
NCT02312258	NCT03416374
NCT02312258	NCT05183139
NCT02312258	NCT03173092
NCT02312258	NCT04989140
NCT02312258	NCT05722405
NCT01302392	NCT03934684
NCT01302392	NCT03416374
NCT00179244
NCT00091637
NCT00475098
NCT00709904
NCT00679588
NCT00912483
NCT00721760
NCT00135876	NCT00437697
NCT00135876	NCT00445328
NCT00934167
NCT00714597
NCT00531843
NCT00333021
NCT00718224
NCT00697099
NCT00493896	NCT01467583
NCT01130025
NCT05171075
NCT00362947
NCT00224120	NCT01260129
NCT00224120	NCT01757769
NCT00224120	NCT01259531
NCT00224120	NCT04107896
NCT00224107	NCT01260129
NCT00224107	NCT01757769
NCT00224107	NCT01259531
NCT00224107	NCT04107896
NCT00224133	NCT01260129
NCT00224133	NCT01757769
NCT00224133	NCT01259531
NCT00224133	NCT04107896
NCT03566238
NCT02504216	NCT04218656
NCT02504216	NCT05009862
NCT00219011	NCT00982033
NCT00219011	NCT01156207
NCT00957086
NCT00141362	NCT06187922
NCT00141362	NCT01059331
NCT00141362	NCT01801189
NCT00141362	NCT03241875
NCT00141362	NCT00235261
NCT00141362	NCT01726205
NCT00141362	NCT00905580
NCT00141362	NCT01344213
NCT00141362	NCT04599894
NCT00141362	NCT04653792
NCT00141362	NCT03472469
NCT00141362	NCT02285010
NCT00141362	NCT00938548
NCT00141362	NCT01419405
NCT00141362	NCT02782169
NCT00141362	NCT03512574
NCT00141362	NCT01242332
NCT00141362	NCT00209495
NCT00141362	NCT00378547
NCT00141362	NCT04782310
NCT00141362	NCT00785382
NCT00000614
NCT00125671
NCT01413958
NCT04540497
NCT03821168
NCT03427827
NCT04453826
NCT03581786
NCT04376866
NCT03311464
NCT00041561
NCT05248997
NCT00211952
NCT01058902
NCT00300729
NCT00510068	NCT02842749
NCT01060605	NCT03582878
NCT04543409
NCT01045837
NCT00343460
NCT00239967
NCT00029835
NCT03995108
NCT00831441	NCT02415400
NCT00440193	NCT04256525
NCT00440193	NCT01989845
NCT00633893
NCT01071525	NCT01321034
NCT01071525	NCT01054508
NCT01559012
NCT02172950
NCT01181128
NCT02196207
NCT00345098
NCT00319709
NCT04039347
NCT01334892
NCT00755781
NCT03657342
NCT03656926
NCT03065244
NCT02298062
NCT01596335
NCT00760435
NCT03193749
NCT00332774	NCT01021761
NCT00332774	NCT00865540
NCT00332774	NCT01001806
NCT00333255	NCT01001806
NCT00333255	NCT05331690
NCT00333255	NCT01021761
NCT00333255	NCT00865540
NCT00000157
NCT00405730	NCT01021761
NCT00405730	NCT00865540
NCT00405730	NCT01001806
NCT05549167
NCT03852719
NCT01399606
NCT01789398
NCT00215683	NCT03202381
NCT00215683	NCT02726009
NCT00215683	NCT01512472
NCT01220869	NCT03202381
NCT01220869	NCT02726009
NCT01220869	NCT01512472
NCT05605964
NCT01964170
NCT00451958
NCT00295750
NCT01242748
NCT00117286	NCT03202381
NCT00117286	NCT02726009
NCT00117286	NCT01512472
NCT03085095
NCT01215513	NCT03202381
NCT01215513	NCT02726009
NCT01215513	NCT01512472
NCT00801242	NCT03202381
NCT00801242	NCT02726009
NCT00801242	NCT01512472
NCT01071915	NCT03202381
NCT01071915	NCT02726009
NCT01071915	NCT01512472
NCT00928434
NCT01744366
NCT00175383
NCT02663908
NCT00268892	NCT03202381
NCT00268892	NCT02726009
NCT00268892	NCT01512472
NCT00946920
NCT00967018	NCT03202381
NCT00967018	NCT02726009
NCT00967018	NCT01512472
NCT03675308
NCT03162796	NCT04929210
NCT04882098	NCT04929210
NCT03158285	NCT04929210
NCT03796858	NCT04929210
NCT03671148
NCT00914810	NCT05431218
NCT00914810	NCT01416701
NCT00977873	NCT05431218
NCT00977873	NCT01416701
NCT05008926
NCT03439514
NCT01311960	NCT02530801
NCT01311960	NCT01736449
NCT01311960	NCT03037736
NCT01311960	NCT05314673
NCT02342392
NCT00115817	NCT00243672
NCT00115817	NCT00640744
NCT00115817	NCT00734123
NCT00115817	NCT00166530
NCT00115830
NCT00150722	NCT00243672
NCT00150722	NCT00640744
NCT00150722	NCT00734123
NCT00150722	NCT00166530
NCT01936805	NCT02594800
NCT01936805	NCT03233243
NCT01936805	NCT00851175
NCT00000146
NCT01524250
NCT04942002
NCT04095936	NCT06009497
NCT02773225
NCT04728789	NCT05996393
NCT03957694	NCT06009497
NCT02773290	NCT06009497
NCT05018936
NCT00400387
NCT00207792
NCT04167358
NCT04362813
NCT04030546
NCT00123955	NCT01944384
NCT05828836
NCT05545670
NCT02858453
NCT04940052
NCT01843062
NCT00965406
NCT04789434
NCT04799314
NCT02984397
NCT04766151
NCT01017380
NCT03006276
NCT02183220
NCT03009019
NCT01211795
NCT01228552
NCT04689828
NCT04720157
NCT00879333
NCT02610816	NCT05444543
NCT02778867	NCT05444543
NCT00266578	NCT05444543
NCT00118703
NCT00117325
NCT00587444	NCT00196469
NCT05809336
NCT03815643
NCT02548832
NCT00496964
NCT01599117
NCT02597361
NCT03606369
NCT00139282
NCT00092781
NCT00092352
NCT00665431	NCT02355236
NCT00664560	NCT02355236
NCT00652808
NCT00092365
NCT00542555
NCT00542087	NCT00140972
NCT00092768
NCT00476034	NCT00419796
NCT00475800	NCT00419796
NCT01311804
NCT00546832
NCT00863304
NCT00546507
NCT00163241	NCT02355236
NCT00163241	NCT00447759
NCT00163241	NCT00141102
NCT00163241	NCT00484718
NCT00163241	NCT03540030
NCT00163241	NCT03067194
NCT00163241	NCT00373685
NCT00163241	NCT00598234
NCT00145301	NCT00419796
NCT00092703	NCT00140972
NCT01063920
NCT00637949
NCT00316784
NCT00365586
NCT00137410	NCT02355236
NCT00137410	NCT00447759
NCT00137410	NCT00141102
NCT00137410	NCT00484718
NCT00137410	NCT03540030
NCT00137410	NCT03067194
NCT00137410	NCT00373685
NCT00137410	NCT00598234
NCT00153673	NCT02355236
NCT00153673	NCT00447759
NCT00153673	NCT00141102
NCT00153673	NCT00484718
NCT00153673	NCT03540030
NCT00153673	NCT03067194
NCT00153673	NCT00373685
NCT00153673	NCT00598234
NCT00504127
NCT00269191
NCT00032890	NCT02355236
NCT00032890	NCT00447759
NCT00032890	NCT00141102
NCT00032890	NCT00484718
NCT00032890	NCT03540030
NCT00032890	NCT03067194
NCT00032890	NCT00373685
NCT00032890	NCT00598234
NCT00648258
NCT00864097
NCT05318521
NCT04421911
NCT00488267
NCT00830063
NCT00092755
NCT00792818
NCT00532038
NCT00267215	NCT00419796
NCT01125917	NCT01559454
NCT00315887	NCT01559454
NCT00346047	NCT01559454
NCT00490919	NCT01559454
NCT00313014
NCT01639014
NCT00680225
NCT00552032	NCT02559440
NCT03238157
NCT01920919
NCT00371683
NCT00439777	NCT02584660
NCT00071279
NCT01237977
NCT01916382
NCT01390077
NCT00761852
NCT00297401
NCT03872401	NCT05152888
NCT03872401	NCT03851263
NCT03872401	NCT04710368
NCT05360446	NCT06338293
NCT03570697	NCT05152888
NCT03570697	NCT03851263
NCT03570697	NCT04710368
NCT00616460
NCT04837040
NCT05192382
NCT03926754
NCT00744848	NCT02104414
NCT00890721	NCT02104414
NCT03335007
NCT03146481
NCT04206553
NCT00006349
NCT00567762
NCT00567918
NCT04752332
NCT05480878
NCT00610688	NCT02234544
NCT00610688	NCT01596842
NCT00610688	NCT01067898
NCT00610688	NCT06176157
NCT00610688	NCT01506557
NCT00610688	NCT01058720
NCT00610688	NCT03648528
NCT00610688	NCT01784029
NCT00610688	NCT03233295
NCT00610688	NCT02158598
NCT00610688	NCT03035084
NCT00610688	NCT01845142
NCT00610688	NCT01419119
NCT00610688	NCT00933244
NCT00610688	NCT01112891
NCT00610688	NCT02389179
NCT00610688	NCT04629534
NCT00610688	NCT01924910
NCT00412074	NCT02234544
NCT00412074	NCT01596842
NCT00412074	NCT01067898
NCT00412074	NCT06176157
NCT00412074	NCT01506557
NCT00412074	NCT01058720
NCT00412074	NCT03648528
NCT00412074	NCT01784029
NCT00412074	NCT03233295
NCT00412074	NCT02158598
NCT00412074	NCT03035084
NCT00412074	NCT01845142
NCT00412074	NCT01419119
NCT00412074	NCT00933244
NCT00412074	NCT01112891
NCT00412074	NCT02389179
NCT00412074	NCT04629534
NCT00412074	NCT01924910
NCT04735926
NCT00681590	NCT02234544
NCT00681590	NCT01596842
NCT00681590	NCT01067898
NCT00681590	NCT06176157
NCT00681590	NCT01506557
NCT00681590	NCT01058720
NCT00681590	NCT03648528
NCT00681590	NCT01784029
NCT00681590	NCT03233295
NCT00681590	NCT02158598
NCT00681590	NCT03035084
NCT00681590	NCT01845142
NCT00681590	NCT01419119
NCT00681590	NCT00933244
NCT00681590	NCT01112891
NCT00681590	NCT02389179
NCT00681590	NCT04629534
NCT00681590	NCT01924910
NCT00412087	NCT02234544
NCT00412087	NCT01596842
NCT00412087	NCT01067898
NCT00412087	NCT06176157
NCT00412087	NCT01506557
NCT00412087	NCT01058720
NCT00412087	NCT03648528
NCT00412087	NCT01784029
NCT00412087	NCT03233295
NCT00412087	NCT02158598
NCT00412087	NCT03035084
NCT00412087	NCT01845142
NCT00412087	NCT01419119
NCT00412087	NCT00933244
NCT00412087	NCT01112891
NCT00412087	NCT02389179
NCT00412087	NCT04629534
NCT00412087	NCT01924910
NCT00960232	NCT02234544
NCT00960232	NCT01596842
NCT00960232	NCT01067898
NCT00960232	NCT06176157
NCT00960232	NCT01506557
NCT00960232	NCT01058720
NCT00960232	NCT03648528
NCT00960232	NCT01784029
NCT00960232	NCT03233295
NCT00960232	NCT02158598
NCT00960232	NCT03035084
NCT00960232	NCT01845142
NCT00960232	NCT01419119
NCT00960232	NCT00933244
NCT00960232	NCT01112891
NCT00960232	NCT02389179
NCT00960232	NCT04629534
NCT00960232	NCT01924910
NCT00292591	NCT02234544
NCT00292591	NCT01596842
NCT00292591	NCT01067898
NCT00292591	NCT06176157
NCT00292591	NCT01506557
NCT00292591	NCT01058720
NCT00292591	NCT03648528
NCT00292591	NCT01784029
NCT00292591	NCT03233295
NCT00292591	NCT02158598
NCT00292591	NCT03035084
NCT00292591	NCT01845142
NCT00292591	NCT01419119
NCT00292591	NCT00933244
NCT00292591	NCT01112891
NCT00292591	NCT02389179
NCT00292591	NCT04629534
NCT00292591	NCT01924910
NCT01360372
NCT00418431
NCT01856543
NCT04635241	NCT04394377
NCT04635241	NCT04406389
NCT04635241	NCT04505774
NCT04635241	NCT04584580
NCT04604327
NCT00458081
NCT02000622
NCT02810743
NCT04421963
NCT03286842
NCT02032823
NCT00848692
NCT02229942
NCT00214994
NCT00236015
NCT00233675
NCT05566795
NCT00729365
NCT06253429
NCT01581476
NCT00082927
NCT00375648
NCT02606539
NCT03703271
NCT00060476
NCT00136487
NCT00336713
NCT00250653
NCT00429260
NCT00250614
NCT00250627
NCT00256113
NCT00250601
NCT00784134
NCT02069899
NCT03342638
NCT02714543
NCT04476420
NCT05325489
NCT01416181
NCT00233662	NCT00655564
NCT00233662	NCT00658606
NCT00233662	NCT00794807
NCT00233662	NCT00168753
NCT00233662	NCT00953329
NCT00233662	NCT00493324
NCT00692172	NCT00655564
NCT00692172	NCT00658606
NCT00692172	NCT00794807
NCT00692172	NCT00168753
NCT00692172	NCT00953329
NCT00692172	NCT00493324
NCT00674063	NCT00655564
NCT00674063	NCT00658606
NCT00674063	NCT00794807
NCT00674063	NCT00168753
NCT00674063	NCT00953329
NCT00674063	NCT00493324
NCT00673556	NCT00655564
NCT00673556	NCT00658606
NCT00673556	NCT00794807
NCT00673556	NCT00168753
NCT00673556	NCT00953329
NCT00673556	NCT00493324
NCT05226442
NCT00035594
NCT00837265
NCT01519700
NCT05283616
NCT01079676
NCT01126190
NCT01674855
NCT00776165
NCT00213759
NCT02104830
NCT01328938
NCT00459771
NCT00604383
NCT00090519
NCT00266695
NCT02414841
NCT02110901
NCT03208894
NCT00304629	NCT00369603
NCT00304629	NCT01181921
NCT00304629	NCT00523666
NCT00304629	NCT03454646
NCT00304629	NCT01054976
NCT00304629	NCT01921972
NCT00304629	NCT00216515
NCT00304629	NCT01478633
NCT00261573
NCT01282619
NCT00301574	NCT00369603
NCT00301574	NCT01181921
NCT00301574	NCT00523666
NCT00301574	NCT03454646
NCT00301574	NCT01054976
NCT00301574	NCT01921972
NCT00301574	NCT00216515
NCT00301574	NCT01478633
NCT01066442
NCT01036139
NCT01408446
NCT05071417
NCT01373216
NCT04965636
NCT03306043
NCT00086658
NCT00097370
NCT05334368
NCT02836496
NCT01481519
NCT03936517
NCT00915343	NCT03282487
NCT00915343	NCT05193396
NCT00915343	NCT05457296
NCT00915343	NCT02282150
NCT00915343	NCT02277587
NCT00915343	NCT01546922
NCT04028492
NCT00489658
NCT00330148
NCT00432796
NCT00451412
NCT00260988
NCT00139815
NCT00038961
NCT00064428
NCT00328939
NCT00320424
NCT00786474
NCT02043132
NCT01280981	NCT01190150
NCT01280981	NCT00904709
NCT04770545
NCT03525600
NCT03525613
NCT02305654
NCT02764619	NCT02673463
NCT00437463
NCT02281357
NCT02194699
NCT02546869
NCT01868061
NCT01875003
NCT02104674
NCT02902809
NCT01867125
NCT02161757
NCT00097591	NCT01135667
NCT00097591	NCT01538446
NCT00097591	NCT01777503
NCT00097591	NCT01493999
NCT00097591	NCT01452152
NCT00097591	NCT01959451
NCT00097591	NCT00827411
NCT00097591	NCT04609111
NCT00097591	NCT02118870
NCT00097591	NCT01477775
NCT00097591	NCT01339026
NCT00391872	NCT02052635
NCT00391872	NCT02792712
NCT00391872	NCT01994941
NCT00391872	NCT04116931
NCT00391872	NCT01826175
NCT00391872	NCT04057300
NCT00391872	NCT02071966
NCT00391872	NCT04937699
NCT00391872	NCT01603082
NCT00391872	NCT04609111
NCT00391872	NCT02118870
NCT00391872	NCT01864005
NCT00391872	NCT02201667
NCT00391872	NCT01642238
NCT00391872	NCT03775746
NCT00391872	NCT01477775
NCT00714961	NCT02052635
NCT00714961	NCT02054663
NCT00714961	NCT02792712
NCT00714961	NCT01135667
NCT00714961	NCT01094457
NCT00714961	NCT01994941
NCT00714961	NCT04116931
NCT00714961	NCT02060786
NCT00714961	NCT01826175
NCT00714961	NCT00404053
NCT00714961	NCT02628587
NCT00714961	NCT04057300
NCT00714961	NCT01538446
NCT00714961	NCT02071966
NCT00714961	NCT01777503
NCT00714961	NCT02096419
NCT00714961	NCT01493999
NCT00714961	NCT04937699
NCT00714961	NCT01603082
NCT00714961	NCT01452152
NCT00714961	NCT05573958
NCT00714961	NCT01959451
NCT00714961	NCT00827411
NCT00714961	NCT05638867
NCT00714961	NCT04609111
NCT00714961	NCT02118870
NCT00714961	NCT01864005
NCT00714961	NCT00404781
NCT00714961	NCT03252249
NCT00714961	NCT02201667
NCT00714961	NCT01642238
NCT00714961	NCT03775746
NCT00714961	NCT01477775
NCT00714961	NCT01339026
NCT00105521
NCT00105508
NCT02255357
NCT01878227
NCT02491437
NCT01850030
NCT00928798
NCT00150280
NCT03178539
NCT01362491	NCT03404206
NCT01383486	NCT03404206
NCT00507026
NCT00631111
NCT00366444	NCT01982539
NCT00366444	NCT02287350
NCT00929877	NCT03404908
NCT00929877	NCT02248493
NCT00929877	NCT02730026
NCT00929877	NCT01882530
NCT01942122
NCT00810121	NCT03404908
NCT00810121	NCT02248493
NCT00810121	NCT02730026
NCT00810121	NCT01882530
NCT00375934	NCT01982539
NCT00375934	NCT02287350
NCT00869063	NCT03221946
NCT00726388	NCT03221946
NCT00351104	NCT03404908
NCT00351104	NCT02248493
NCT00351104	NCT02730026
NCT00351104	NCT01882530
NCT01543685
NCT00765700	NCT03404908
NCT00765700	NCT02248493
NCT00765700	NCT02730026
NCT00765700	NCT01882530
NCT02752971
NCT02831569
NCT00680472	NCT03404908
NCT00680472	NCT02248493
NCT00680472	NCT02730026
NCT00680472	NCT01882530
NCT00092378
NCT00405262	NCT02128646
NCT00405262	NCT02922985
NCT00405262	NCT05413902
NCT00405262	NCT02067078
NCT01260883	NCT01291472
NCT01260883	NCT01163214
NCT01260883	NCT02729285
NCT01260883	NCT02067078
NCT01260883	NCT02902770
NCT01260883	NCT00869219
NCT01260883	NCT00603083
NCT01260883	NCT05413902
NCT01260883	NCT02642718
NCT01260883	NCT02000388
NCT01260883	NCT04554862
NCT02750917
NCT00448110
NCT01626118	NCT02577809
NCT00140933	NCT00140920
NCT00225732	NCT03631433
NCT00225732	NCT02932579
NCT00225732	NCT06109428
NCT00225732	NCT03016650
NCT00225732	NCT01330459
NCT00225732	NCT00921700
NCT00225732	NCT02985177
NCT00225732	NCT02571361
NCT00225732	NCT00740857
NCT00225732	NCT03441269
NCT00225732	NCT01966172
NCT00225732	NCT00921505
NCT00225732	NCT04941443
NCT00225732	NCT03080493
NCT00225732	NCT03523988
NCT00225732	NCT01901393
NCT00225732	NCT02763059
NCT00225732	NCT02519023
NCT00225732	NCT01334957
NCT00225732	NCT01953978
NCT00225732	NCT02703610
NCT00225732	NCT02029235
NCT00225732	NCT04947566
NCT00225732	NCT02076893
NCT00225732	NCT04730297
NCT00225732	NCT05024825
NCT00225732	NCT02152163
NCT00225732	NCT05109312
NCT00225732	NCT03063658
NCT00225732	NCT03568721
NCT00225732	NCT01974609
NCT00225732	NCT05907993
NCT00225732	NCT03404206
NCT00225732	NCT03068260
NCT00225732	NCT04630834
NCT00225732	NCT01773005
NCT00225732	NCT01457521
NCT00225732	NCT05602064
NCT00225732	NCT02686021
NCT00225732	NCT06478758
NCT00225732	NCT02647788
NCT00225732	NCT01118273
NCT00225732	NCT03622489
NCT00225732	NCT02455518
NCT00225732	NCT05919745
NCT00225732	NCT00484744
NCT00225732	NCT02327338
NCT06203275
NCT06061848
NCT04128540
NCT04133909
NCT02105961
NCT02105948
NCT04075331
NCT05138250
NCT00003639
NCT00414414
NCT02169882
NCT00263042
NCT03830866
NCT01949129
NCT01423747
NCT01423500
NCT00769379
NCT00063687
NCT06117436
NCT00639327	NCT02401971
NCT06011889
NCT00551876	NCT05613400
NCT00551876	NCT01185236
NCT00541697	NCT01185236
NCT00372762
NCT00099268	NCT06236230
NCT00099268	NCT00642356
NCT00099268	NCT00906828
NCT00099268	NCT00391898
NCT00099268	NCT00143026
NCT00099268	NCT00125567
NCT00099268	NCT00219284
NCT00099268	NCT00601978
NCT01227655
NCT01568073
NCT01851850	NCT04986982
NCT01851850	NCT04990284
NCT01851850	NCT04986995
NCT01851850	NCT04821687
NCT04976322
NCT02205541
NCT04859608
NCT02329288
NCT02439866
NCT05886998
NCT02650791
NCT04448184
NCT02315417
NCT02318914
NCT02326740
NCT01059539
NCT01058668
NCT01218607
NCT02545049
NCT00684112
NCT03055312
NCT01817959
NCT04722952
NCT00612170
NCT00754221
NCT00796601
NCT00607256
NCT00414128
NCT04181762
NCT05232864
NCT04232969
NCT03944512
NCT01278459
NCT00146640	NCT00480272
NCT00146640	NCT03855007
NCT00146640	NCT04928066
NCT00146640	NCT02451748
NCT00146640	NCT02072200
NCT00146640	NCT02573012
NCT00146640	NCT01172639
NCT04649697
NCT01305226
NCT02736721
NCT03547154
NCT03493685
NCT06205290
NCT01010061
NCT01678430
NCT02053610
NCT01905943
NCT01980888
NCT01998880
NCT01539512
NCT01980875
NCT01659021
NCT01569295
NCT00098293	NCT04965662
NCT05271370
NCT03902522
NCT00991029
NCT00861497
NCT00193687
NCT00366171
NCT00366327
NCT00230828
NCT00193713
NCT02377466
NCT02292771
NCT02292784
NCT03608033
NCT00156156
NCT01069120
NCT03699176
NCT01156857
NCT00737282
NCT01642472	NCT02361905
NCT01642472	NCT02825719
NCT01642472	NCT02440750
NCT01642472	NCT02357563
NCT01642472	NCT02361879
NCT00735553
NCT00785356
NCT01252069
NCT03400943
NCT00152256
NCT03240523
NCT00156208
NCT03400956
NCT00853567
NCT01452789
NCT01561079
NCT00000159
NCT02949128
NCT03131219
NCT04861259
NCT04958265
NCT02868944
NCT02264834
NCT03263689
NCT01529944
NCT01529840
NCT00452725
NCT01927861
NCT05394116
NCT01417104
NCT02415127
NCT02797080
NCT02593773
NCT03685630
NCT03325439
NCT02908217
NCT03263715
NCT00386360
NCT01877837
NCT01484119
NCT00982527	NCT01073189
NCT05180734
NCT04562766
NCT02103764
NCT03118297	NCT03186586
NCT02943655
NCT01695902	NCT01392157
NCT01695902	NCT01295294
NCT01176344	NCT04177758
NCT02601586
NCT01747538
NCT01684345
NCT02258854
NCT02375685
NCT01965145
NCT01291199
NCT02050360
NCT00626665
NCT05648968
NCT00144586	NCT03781310
NCT00144586	NCT01251120
NCT00144586	NCT02843789
NCT00144586	NCT03227419
NCT00144586	NCT02353780
NCT00144586	NCT02659150
NCT00144586	NCT01219933
NCT00144586	NCT02765074
NCT00144586	NCT01119859
NCT00144586	NCT01557374
NCT00144586	NCT00996203
NCT00144586	NCT01331837
NCT00144586	NCT01149057
NCT00144586	NCT01163747
NCT00144586	NCT04157010
NCT00144586	NCT01283971
NCT00144586	NCT01717859
NCT00144586	NCT01000441
NCT00144586	NCT01491815
NCT00144586	NCT03215407
NCT00144586	NCT01010503
NCT00144586	NCT01661140
NCT00144586	NCT01878318
NCT00144586	NCT01089023
NCT00144586	NCT01715831
NCT00144586	NCT02682823
NCT00144586	NCT03100253
NCT00144586	NCT03737708
NCT00144586	NCT02010216
NCT00144586	NCT02466581
NCT00144586	NCT01120366
NCT00144586	NCT02573012
NCT00144586	NCT03895879
NCT00144586	NCT01399697
NCT00144586	NCT02087696
NCT00144586	NCT01195272
NCT00144586	NCT01638715
NCT00144586	NCT01034397
NCT00144521	NCT03781310
NCT00144521	NCT01251120
NCT00144521	NCT02843789
NCT00144521	NCT03227419
NCT00144521	NCT02353780
NCT00144521	NCT02659150
NCT00144521	NCT01219933
NCT00144521	NCT02765074
NCT00144521	NCT01119859
NCT00144521	NCT01557374
NCT00144521	NCT00996203
NCT00144521	NCT01331837
NCT00144521	NCT01149057
NCT00144521	NCT01163747
NCT00144521	NCT04157010
NCT00144521	NCT01283971
NCT00144521	NCT01717859
NCT00144521	NCT01000441
NCT00144521	NCT01491815
NCT00144521	NCT03215407
NCT00144521	NCT01010503
NCT00144521	NCT01661140
NCT00144521	NCT01878318
NCT00144521	NCT01089023
NCT00144521	NCT01715831
NCT00144521	NCT02682823
NCT00144521	NCT03100253
NCT00144521	NCT03737708
NCT00144521	NCT02010216
NCT00144521	NCT02466581
NCT00144521	NCT01120366
NCT00144521	NCT02573012
NCT00144521	NCT03895879
NCT00144521	NCT01399697
NCT00144521	NCT02087696
NCT00144521	NCT01195272
NCT00144521	NCT01638715
NCT00144521	NCT01034397
NCT00380601	NCT03781310
NCT00380601	NCT01251120
NCT00380601	NCT02843789
NCT00380601	NCT03227419
NCT00380601	NCT02353780
NCT00380601	NCT02659150
NCT00380601	NCT01219933
NCT00380601	NCT02765074
NCT00380601	NCT01119859
NCT00380601	NCT01557374
NCT00380601	NCT00996203
NCT00380601	NCT01331837
NCT00380601	NCT01149057
NCT00380601	NCT01163747
NCT00380601	NCT04157010
NCT00380601	NCT01283971
NCT00380601	NCT01717859
NCT00380601	NCT01000441
NCT00380601	NCT01491815
NCT00380601	NCT03215407
NCT00380601	NCT01010503
NCT00380601	NCT01661140
NCT00380601	NCT01878318
NCT00380601	NCT01089023
NCT00380601	NCT01715831
NCT00380601	NCT02682823
NCT00380601	NCT03100253
NCT00380601	NCT03737708
NCT00380601	NCT02010216
NCT00380601	NCT02466581
NCT00380601	NCT01120366
NCT00380601	NCT02573012
NCT00380601	NCT03895879
NCT00380601	NCT01399697
NCT00380601	NCT02087696
NCT00380601	NCT01195272
NCT00380601	NCT01638715
NCT00380601	NCT01034397
NCT05800327
NCT02121210	NCT03449758
NCT00106574	NCT03781310
NCT00106574	NCT01251120
NCT00106574	NCT02843789
NCT00106574	NCT03227419
NCT00106574	NCT02353780
NCT00106574	NCT02659150
NCT00106574	NCT01219933
NCT00106574	NCT02765074
NCT00106574	NCT01119859
NCT00106574	NCT01557374
NCT00106574	NCT00996203
NCT00106574	NCT01331837
NCT00106574	NCT01149057
NCT00106574	NCT01163747
NCT00106574	NCT04157010
NCT00106574	NCT01283971
NCT00106574	NCT01717859
NCT00106574	NCT01000441
NCT00106574	NCT01491815
NCT00106574	NCT03215407
NCT00106574	NCT01010503
NCT00106574	NCT01661140
NCT00106574	NCT01878318
NCT00106574	NCT01089023
NCT00106574	NCT01715831
NCT00106574	NCT02682823
NCT00106574	NCT03100253
NCT00106574	NCT03737708
NCT00106574	NCT02010216
NCT00106574	NCT02466581
NCT00106574	NCT01120366
NCT00106574	NCT02573012
NCT00106574	NCT03895879
NCT00106574	NCT01399697
NCT00106574	NCT02087696
NCT00106574	NCT01195272
NCT00106574	NCT01638715
NCT00106574	NCT01034397
NCT00144508	NCT03781310
NCT00144508	NCT01251120
NCT00144508	NCT02843789
NCT00144508	NCT03227419
NCT00144508	NCT02353780
NCT00144508	NCT02659150
NCT00144508	NCT01219933
NCT00144508	NCT02765074
NCT00144508	NCT01119859
NCT00144508	NCT01557374
NCT00144508	NCT00996203
NCT00144508	NCT01331837
NCT00144508	NCT01149057
NCT00144508	NCT01163747
NCT00144508	NCT04157010
NCT00144508	NCT01283971
NCT00144508	NCT01717859
NCT00144508	NCT01000441
NCT00144508	NCT01491815
NCT00144508	NCT03215407
NCT00144508	NCT01010503
NCT00144508	NCT01661140
NCT00144508	NCT01878318
NCT00144508	NCT01089023
NCT00144508	NCT01715831
NCT00144508	NCT02682823
NCT00144508	NCT03100253
NCT00144508	NCT03737708
NCT00144508	NCT02010216
NCT00144508	NCT02466581
NCT00144508	NCT01120366
NCT00144508	NCT02573012
NCT00144508	NCT03895879
NCT00144508	NCT01399697
NCT00144508	NCT02087696
NCT00144508	NCT01195272
NCT00144508	NCT01638715
NCT00144508	NCT01034397
NCT00721123	NCT03781310
NCT00721123	NCT01251120
NCT00721123	NCT02843789
NCT00721123	NCT03227419
NCT00721123	NCT02353780
NCT00721123	NCT02659150
NCT00721123	NCT01219933
NCT00721123	NCT02765074
NCT00721123	NCT01119859
NCT00721123	NCT01557374
NCT00721123	NCT00996203
NCT00721123	NCT01331837
NCT00721123	NCT01149057
NCT00721123	NCT01163747
NCT00721123	NCT04157010
NCT00721123	NCT01283971
NCT00721123	NCT01717859
NCT00721123	NCT01000441
NCT00721123	NCT01491815
NCT00721123	NCT03215407
NCT00721123	NCT01010503
NCT00721123	NCT01661140
NCT00721123	NCT01878318
NCT00721123	NCT01089023
NCT00721123	NCT01715831
NCT00721123	NCT02682823
NCT00721123	NCT03100253
NCT00721123	NCT03737708
NCT00721123	NCT02010216
NCT00721123	NCT02466581
NCT00721123	NCT01120366
NCT00721123	NCT02573012
NCT00721123	NCT03895879
NCT00721123	NCT01399697
NCT00721123	NCT02087696
NCT00721123	NCT01195272
NCT00721123	NCT01638715
NCT00721123	NCT01034397
NCT00883753	NCT03781310
NCT00883753	NCT01251120
NCT00883753	NCT02843789
NCT00883753	NCT03227419
NCT00883753	NCT02353780
NCT00883753	NCT02659150
NCT00883753	NCT01219933
NCT00883753	NCT02765074
NCT00883753	NCT01119859
NCT00883753	NCT01557374
NCT00883753	NCT00996203
NCT00883753	NCT01331837
NCT00883753	NCT01149057
NCT00883753	NCT01163747
NCT00883753	NCT04157010
NCT00883753	NCT01283971
NCT00883753	NCT01717859
NCT00883753	NCT01000441
NCT00883753	NCT01491815
NCT00883753	NCT03215407
NCT00883753	NCT01010503
NCT00883753	NCT01661140
NCT00883753	NCT01878318
NCT00883753	NCT01089023
NCT00883753	NCT01715831
NCT00883753	NCT02682823
NCT00883753	NCT03100253
NCT00883753	NCT03737708
NCT00883753	NCT02010216
NCT00883753	NCT02466581
NCT00883753	NCT01120366
NCT00883753	NCT02573012
NCT00883753	NCT03895879
NCT00883753	NCT01399697
NCT00883753	NCT02087696
NCT00883753	NCT01195272
NCT00883753	NCT01638715
NCT00883753	NCT01034397
NCT00773461	NCT03781310
NCT00773461	NCT01251120
NCT00773461	NCT02843789
NCT00773461	NCT03227419
NCT00773461	NCT02353780
NCT00773461	NCT02659150
NCT00773461	NCT01219933
NCT00773461	NCT02765074
NCT00773461	NCT01119859
NCT00773461	NCT01557374
NCT00773461	NCT00996203
NCT00773461	NCT01331837
NCT00773461	NCT01149057
NCT00773461	NCT01163747
NCT00773461	NCT04157010
NCT00773461	NCT01283971
NCT00773461	NCT01717859
NCT00773461	NCT01000441
NCT00773461	NCT01491815
NCT00773461	NCT03215407
NCT00773461	NCT01010503
NCT00773461	NCT01661140
NCT00773461	NCT01878318
NCT00773461	NCT01089023
NCT00773461	NCT01715831
NCT00773461	NCT02682823
NCT00773461	NCT03100253
NCT00773461	NCT03737708
NCT00773461	NCT02010216
NCT00773461	NCT02466581
NCT00773461	NCT01120366
NCT00773461	NCT02573012
NCT00773461	NCT03895879
NCT00773461	NCT01399697
NCT00773461	NCT02087696
NCT00773461	NCT01195272
NCT00773461	NCT01638715
NCT00773461	NCT01034397
NCT00144534	NCT03781310
NCT00144534	NCT01251120
NCT00144534	NCT02843789
NCT00144534	NCT03227419
NCT00144534	NCT02353780
NCT00144534	NCT02659150
NCT00144534	NCT01219933
NCT00144534	NCT02765074
NCT00144534	NCT01119859
NCT00144534	NCT01557374
NCT00144534	NCT00996203
NCT00144534	NCT01331837
NCT00144534	NCT01149057
NCT00144534	NCT01163747
NCT00144534	NCT04157010
NCT00144534	NCT01283971
NCT00144534	NCT01717859
NCT00144534	NCT01000441
NCT00144534	NCT01491815
NCT00144534	NCT03215407
NCT00144534	NCT01010503
NCT00144534	NCT01661140
NCT00144534	NCT01878318
NCT00144534	NCT01089023
NCT00144534	NCT01715831
NCT00144534	NCT02682823
NCT00144534	NCT03100253
NCT00144534	NCT03737708
NCT00144534	NCT02010216
NCT00144534	NCT02466581
NCT00144534	NCT01120366
NCT00144534	NCT02573012
NCT00144534	NCT03895879
NCT00144534	NCT01399697
NCT00144534	NCT02087696
NCT00144534	NCT01195272
NCT00144534	NCT01638715
NCT00144534	NCT01034397
NCT00144547	NCT03781310
NCT00144547	NCT01251120
NCT00144547	NCT02843789
NCT00144547	NCT03227419
NCT00144547	NCT02353780
NCT00144547	NCT02659150
NCT00144547	NCT01219933
NCT00144547	NCT02765074
NCT00144547	NCT01119859
NCT00144547	NCT01557374
NCT00144547	NCT00996203
NCT00144547	NCT01331837
NCT00144547	NCT01149057
NCT00144547	NCT01163747
NCT00144547	NCT04157010
NCT00144547	NCT01283971
NCT00144547	NCT01717859
NCT00144547	NCT01000441
NCT00144547	NCT01491815
NCT00144547	NCT03215407
NCT00144547	NCT01010503
NCT00144547	NCT01661140
NCT00144547	NCT01878318
NCT00144547	NCT01089023
NCT00144547	NCT01715831
NCT00144547	NCT02682823
NCT00144547	NCT03100253
NCT00144547	NCT03737708
NCT00144547	NCT02010216
NCT00144547	NCT02466581
NCT00144547	NCT01120366
NCT00144547	NCT02573012
NCT00144547	NCT03895879
NCT00144547	NCT01399697
NCT00144547	NCT02087696
NCT00144547	NCT01195272
NCT00144547	NCT01638715
NCT00144547	NCT01034397
NCT00531817	NCT03781310
NCT00531817	NCT01251120
NCT00531817	NCT02843789
NCT00531817	NCT03227419
NCT00531817	NCT02353780
NCT00531817	NCT02659150
NCT00531817	NCT01219933
NCT00531817	NCT02765074
NCT00531817	NCT01119859
NCT00531817	NCT01557374
NCT00531817	NCT00996203
NCT00531817	NCT01331837
NCT00531817	NCT01149057
NCT00531817	NCT01163747
NCT00531817	NCT04157010
NCT00531817	NCT01283971
NCT00531817	NCT01717859
NCT00531817	NCT01000441
NCT00531817	NCT01491815
NCT00531817	NCT03215407
NCT00531817	NCT01010503
NCT00531817	NCT01661140
NCT00531817	NCT01878318
NCT00531817	NCT01089023
NCT00531817	NCT01715831
NCT00531817	NCT02682823
NCT00531817	NCT03100253
NCT00531817	NCT03737708
NCT00531817	NCT02010216
NCT00531817	NCT02466581
NCT00531817	NCT01120366
NCT00531817	NCT02573012
NCT00531817	NCT03895879
NCT00531817	NCT01399697
NCT00531817	NCT02087696
NCT00531817	NCT01195272
NCT00531817	NCT01638715
NCT00531817	NCT01034397
NCT04227366
NCT04134728
NCT00750880	NCT03781310
NCT00750880	NCT01251120
NCT00750880	NCT02843789
NCT00750880	NCT03227419
NCT00750880	NCT02353780
NCT00750880	NCT02659150
NCT00750880	NCT01219933
NCT00750880	NCT02765074
NCT00750880	NCT01119859
NCT00750880	NCT01557374
NCT00750880	NCT00996203
NCT00750880	NCT01331837
NCT00750880	NCT01149057
NCT00750880	NCT01163747
NCT00750880	NCT04157010
NCT00750880	NCT01283971
NCT00750880	NCT01717859
NCT00750880	NCT01000441
NCT00750880	NCT01491815
NCT00750880	NCT03215407
NCT00750880	NCT01010503
NCT00750880	NCT01661140
NCT00750880	NCT01878318
NCT00750880	NCT01089023
NCT00750880	NCT01715831
NCT00750880	NCT02682823
NCT00750880	NCT03100253
NCT00750880	NCT03737708
NCT00750880	NCT02010216
NCT00750880	NCT02466581
NCT00750880	NCT01120366
NCT00750880	NCT02573012
NCT00750880	NCT03895879
NCT00750880	NCT01399697
NCT00750880	NCT02087696
NCT00750880	NCT01195272
NCT00750880	NCT01638715
NCT00750880	NCT01034397
NCT00848120	NCT03781310
NCT00848120	NCT01251120
NCT00848120	NCT02843789
NCT00848120	NCT03227419
NCT00848120	NCT02353780
NCT00848120	NCT02659150
NCT00848120	NCT01219933
NCT00848120	NCT02765074
NCT00848120	NCT01119859
NCT00848120	NCT01557374
NCT00848120	NCT00996203
NCT00848120	NCT01331837
NCT00848120	NCT01149057
NCT00848120	NCT01163747
NCT00848120	NCT04157010
NCT00848120	NCT01283971
NCT00848120	NCT01717859
NCT00848120	NCT01000441
NCT00848120	NCT01491815
NCT00848120	NCT03215407
NCT00848120	NCT01010503
NCT00848120	NCT01661140
NCT00848120	NCT01878318
NCT00848120	NCT01089023
NCT00848120	NCT01715831
NCT00848120	NCT02682823
NCT00848120	NCT03100253
NCT00848120	NCT03737708
NCT00848120	NCT02010216
NCT00848120	NCT02466581
NCT00848120	NCT01120366
NCT00848120	NCT02573012
NCT00848120	NCT03895879
NCT00848120	NCT01399697
NCT00848120	NCT02087696
NCT00848120	NCT01195272
NCT00848120	NCT01638715
NCT00848120	NCT01034397
NCT00810277	NCT03781310
NCT00810277	NCT01251120
NCT00810277	NCT02843789
NCT00810277	NCT03227419
NCT00810277	NCT02353780
NCT00810277	NCT02659150
NCT00810277	NCT01219933
NCT00810277	NCT02765074
NCT00810277	NCT01119859
NCT00810277	NCT01557374
NCT00810277	NCT00996203
NCT00810277	NCT01331837
NCT00810277	NCT01149057
NCT00810277	NCT01163747
NCT00810277	NCT04157010
NCT00810277	NCT01283971
NCT00810277	NCT01717859
NCT00810277	NCT01000441
NCT00810277	NCT01491815
NCT00810277	NCT03215407
NCT00810277	NCT01010503
NCT00810277	NCT01661140
NCT00810277	NCT01878318
NCT00810277	NCT01089023
NCT00810277	NCT01715831
NCT00810277	NCT02682823
NCT00810277	NCT03100253
NCT00810277	NCT03737708
NCT00810277	NCT02010216
NCT00810277	NCT02466581
NCT00810277	NCT01120366
NCT00810277	NCT02573012
NCT00810277	NCT03895879
NCT00810277	NCT01399697
NCT00810277	NCT02087696
NCT00810277	NCT01195272
NCT00810277	NCT01638715
NCT00810277	NCT01034397
NCT00754559	NCT03781310
NCT00754559	NCT01251120
NCT00754559	NCT02843789
NCT00754559	NCT03227419
NCT00754559	NCT02353780
NCT00754559	NCT02659150
NCT00754559	NCT01219933
NCT00754559	NCT02765074
NCT00754559	NCT01119859
NCT00754559	NCT01557374
NCT00754559	NCT00996203
NCT00754559	NCT01331837
NCT00754559	NCT01149057
NCT00754559	NCT01163747
NCT00754559	NCT04157010
NCT00754559	NCT01283971
NCT00754559	NCT01717859
NCT00754559	NCT01000441
NCT00754559	NCT01491815
NCT00754559	NCT03215407
NCT00754559	NCT01010503
NCT00754559	NCT01661140
NCT00754559	NCT01878318
NCT00754559	NCT01089023
NCT00754559	NCT01715831
NCT00754559	NCT02682823
NCT00754559	NCT03100253
NCT00754559	NCT03737708
NCT00754559	NCT02010216
NCT00754559	NCT02466581
NCT00754559	NCT01120366
NCT00754559	NCT02573012
NCT00754559	NCT03895879
NCT00754559	NCT01399697
NCT00754559	NCT02087696
NCT00754559	NCT01195272
NCT00754559	NCT01638715
NCT00754559	NCT01034397
NCT02332590
NCT01146652	NCT03449758
NCT00720798	NCT03781310
NCT00720798	NCT01251120
NCT00720798	NCT02843789
NCT00720798	NCT03227419
NCT00720798	NCT02353780
NCT00720798	NCT02659150
NCT00720798	NCT01219933
NCT00720798	NCT02765074
NCT00720798	NCT01119859
NCT00720798	NCT01557374
NCT00720798	NCT00996203
NCT00720798	NCT01331837
NCT00720798	NCT01149057
NCT00720798	NCT01163747
NCT00720798	NCT04157010
NCT00720798	NCT01283971
NCT00720798	NCT01717859
NCT00720798	NCT01000441
NCT00720798	NCT01491815
NCT00720798	NCT03215407
NCT00720798	NCT01010503
NCT00720798	NCT01661140
NCT00720798	NCT01878318
NCT00720798	NCT01089023
NCT00720798	NCT01715831
NCT00720798	NCT02682823
NCT00720798	NCT03100253
NCT00720798	NCT03737708
NCT00720798	NCT02010216
NCT00720798	NCT02466581
NCT00720798	NCT01120366
NCT00720798	NCT02573012
NCT00720798	NCT03895879
NCT00720798	NCT01399697
NCT00720798	NCT02087696
NCT00720798	NCT01195272
NCT00720798	NCT01638715
NCT00720798	NCT01034397
NCT00891020	NCT03781310
NCT00891020	NCT01251120
NCT00891020	NCT02843789
NCT00891020	NCT03227419
NCT00891020	NCT02353780
NCT00891020	NCT02659150
NCT00891020	NCT01219933
NCT00891020	NCT02765074
NCT00891020	NCT01119859
NCT00891020	NCT01557374
NCT00891020	NCT00996203
NCT00891020	NCT01331837
NCT00891020	NCT01149057
NCT00891020	NCT01163747
NCT00891020	NCT04157010
NCT00891020	NCT01283971
NCT00891020	NCT01717859
NCT00891020	NCT01000441
NCT00891020	NCT01491815
NCT00891020	NCT03215407
NCT00891020	NCT01010503
NCT00891020	NCT01661140
NCT00891020	NCT01878318
NCT00891020	NCT01089023
NCT00891020	NCT01715831
NCT00891020	NCT02682823
NCT00891020	NCT03100253
NCT00891020	NCT03737708
NCT00891020	NCT02010216
NCT00891020	NCT02466581
NCT00891020	NCT01120366
NCT00891020	NCT02573012
NCT00891020	NCT03895879
NCT00891020	NCT01399697
NCT00891020	NCT02087696
NCT00891020	NCT01195272
NCT00891020	NCT01638715
NCT00891020	NCT01034397
NCT01057810
NCT00861614
NCT04957719
NCT04770610
NCT02377388
NCT00650143
NCT03650582
NCT04047576
NCT03861273
NCT00768287
NCT01440946
NCT01395810
NCT02048111
NCT03569891
NCT02234310
NCT01271868
NCT01386528
NCT05365217
NCT01333111
NCT01467427
NCT02141074
NCT02191748
NCT03876444
NCT03216083	NCT06419075
NCT00954265	NCT01768247
NCT00954265	NCT02638285
NCT00954265	NCT02715336
NCT00954265	NCT02145819
NCT00431418
NCT01720524
NCT01558466
NCT01646515
NCT02325362
NCT00702728
NCT00936923
NCT02691182
NCT02618408
NCT02618434
NCT03597503
NCT04248465
NCT04436497
NCT02256215
NCT01784965	NCT02488057
NCT05367271
NCT01297686
NCT02491632
NCT05974462
NCT00406653
NCT01402024
NCT01362530
NCT00711503
NCT00006083
NCT01651182
NCT00004733	NCT02741947
NCT00004733	NCT06236230
NCT00004733	NCT02769793
NCT00004733	NCT00888186
NCT00004733	NCT00141518
NCT00004733	NCT01770145
NCT00004733	NCT00399477
NCT00004733	NCT00642356
NCT00004733	NCT04952194
NCT00004733	NCT00906828
NCT00004733	NCT06115538
NCT00004733	NCT04990284
NCT00004733	NCT00272688
NCT00004733	NCT00174239
NCT00004733	NCT00391898
NCT00004733	NCT06013956
NCT00004733	NCT00143026
NCT00004733	NCT00125567
NCT00004733	NCT00219284
NCT00004733	NCT02847442
NCT00004733	NCT00485069
NCT00004733	NCT00914134
NCT00004733	NCT00153972
NCT00004733	NCT00601978
NCT00004733	NCT00590122
NCT00004733	NCT02480803
NCT00004733	NCT06234995
NCT01861535
NCT02587351
NCT00981201
NCT05833815
NCT00549562
NCT01911442
NCT00005014	NCT00576732
NCT00005014	NCT01333072
NCT00229073
NCT00210704
NCT00984932
NCT01429701
NCT02129699
NCT03455218
NCT02059291
NCT01022424	NCT03596957
NCT01022424	NCT03949894
NCT03803124	NCT03596957
NCT03803124	NCT03949894
NCT00428948	NCT03596957
NCT00428948	NCT03949894
NCT01214421	NCT03596957
NCT01214421	NCT03949894
NCT02251275	NCT03596957
NCT02251275	NCT03949894
NCT04064346
NCT04152837
NCT01280721	NCT03596957
NCT01280721	NCT03949894
NCT02964273	NCT03596957
NCT02964273	NCT03949894
NCT04810091
NCT00297830
NCT04200352
NCT03813238
NCT05857046
NCT01962571
NCT05751421
NCT00197327	NCT05565235
NCT00197327	NCT02352922
NCT00197327	NCT05993975
NCT00197327	NCT02426736
NCT00197327	NCT06109428
NCT00197327	NCT03196505
NCT00197327	NCT04814433
NCT00197327	NCT03646006
NCT00197327	NCT04172727
NCT00197327	NCT03541941
NCT00197327	NCT04784104
NCT00197327	NCT02606448
NCT00197327	NCT05602636
NCT00197327	NCT02074709
NCT00197327	NCT02349542
NCT00197327	NCT02603900
NCT00197327	NCT04540848
NCT00197327	NCT02064530
NCT00197327	NCT03180099
NCT00197327	NCT04943549
NCT00197327	NCT04530149
NCT00197327	NCT00151346
NCT00197327	NCT02128646
NCT00197327	NCT02453321
NCT00197327	NCT05892887
NCT00197327	NCT05635916
NCT00197327	NCT03117595
NCT00197327	NCT04996251
NCT00197327	NCT05082155
NCT00197327	NCT01751347
NCT00197327	NCT02222129
NCT00197327	NCT00927888
NCT00197327	NCT03187379
NCT00197327	NCT02284386
NCT00197327	NCT02577809
NCT00197327	NCT01756586
NCT00197327	NCT02199574
NCT00197327	NCT03623230
NCT00197327	NCT04606836
NCT00197327	NCT03007121
NCT00197327	NCT05715437
NCT00197327	NCT02576782
NCT00197327	NCT04781075
NCT00197327	NCT02287246
NCT00197327	NCT03587584
NCT00197327	NCT02179892
NCT00197327	NCT02630160
NCT00197327	NCT02255500
NCT00197327	NCT02980926
NCT00197327	NCT04278846
NCT00197327	NCT02005575
NCT00197327	NCT03307174
NCT00197327	NCT05118399
NCT00197327	NCT02713490
NCT00197327	NCT06367660
NCT00197327	NCT02691403
NCT00197327	NCT03790007
NCT00197327	NCT00314457
NCT00197327	NCT04835116
NCT00197327	NCT00318292
NCT00197327	NCT05792111
NCT00197327	NCT06315634
NCT00197327	NCT03652103
NCT00197327	NCT03176459
NCT00197327	NCT06082232
NCT00197327	NCT04720287
NCT00197327	NCT02783586
NCT00197327	NCT03705065
NCT00197327	NCT01902108
NCT00197327	NCT02412930
NCT00197327	NCT03706313
NCT00197327	NCT02969187
NCT00197327	NCT02506660
NCT00197327	NCT04102267
NCT00197327	NCT01868425
NCT00197327	NCT01853176
NCT00197327	NCT04785222
NCT00197327	NCT03878888
NCT00197327	NCT02299908
NCT00197327	NCT05552391
NCT00197327	NCT04232306
NCT00197327	NCT02790099
NCT00197327	NCT03064633
NCT00197327	NCT02287623
NCT00197327	NCT02302586
NCT00197327	NCT01356797
NCT00197327	NCT01964040
NCT00197327	NCT04768764
NCT00197327	NCT03115151
NCT00197327	NCT05017584
NCT00197327	NCT02922985
NCT00197327	NCT05303311
NCT00197327	NCT05413902
NCT00197327	NCT03757715
NCT00197327	NCT02289079
NCT00197327	NCT02353754
NCT00197327	NCT03460041
NCT00197327	NCT04333095
NCT00197327	NCT03040167
NCT00197327	NCT01060774
NCT00197327	NCT02526199
NCT00197327	NCT05589363
NCT00197327	NCT04397458
NCT00197327	NCT02930733
NCT00197327	NCT01398982
NCT00197327	NCT03972397
NCT00197327	NCT02456142
NCT00197327	NCT04284930
NCT00197327	NCT00512395
NCT00197327	NCT03599635
NCT00197327	NCT02512861
NCT00197327	NCT05374499
NCT00197327	NCT00795223
NCT00197327	NCT03007927
NCT00197327	NCT04286035
NCT00197327	NCT01005459
NCT00197327	NCT05855798
NCT00197327	NCT02274870
NCT00197327	NCT03294109
NCT00197327	NCT03316118
NCT00197327	NCT04888858
NCT00197327	NCT03638960
NCT00197327	NCT02570022
NCT00197327	NCT05919173
NCT00197327	NCT01582490
NCT00197327	NCT05834023
NCT00197327	NCT04254692
NCT00197327	NCT03080363
NCT00197327	NCT05609565
NCT00197327	NCT02571283
NCT00197327	NCT03353363
NCT00197327	NCT02244086
NCT00197327	NCT01494259
NCT00197327	NCT01582477
NCT00197327	NCT05109312
NCT00197327	NCT01756560
NCT00197327	NCT01243112
NCT00197327	NCT03174782
NCT00197327	NCT03444636
NCT00197327	NCT04251962
NCT00197327	NCT04577690
NCT00197327	NCT05341323
NCT00197327	NCT06266767
NCT00197327	NCT03377595
NCT00197327	NCT02178553
NCT00197327	NCT01593566
NCT00197327	NCT04362566
NCT00197327	NCT05068661
NCT00197327	NCT03875664
NCT00197327	NCT05140499
NCT00197327	NCT02499159
NCT00197327	NCT02542956
NCT00197327	NCT03844451
NCT00197327	NCT02124005
NCT00197327	NCT02111746
NCT00197327	NCT01919190
NCT00197327	NCT03790020
NCT00197327	NCT03015961
NCT00197327	NCT03259243
NCT00197327	NCT02067078
NCT00197327	NCT03067740
NCT00197327	NCT02591888
NCT00197327	NCT01919606
NCT00197327	NCT04787731
NCT00197327	NCT02049255
NCT00197327	NCT02519023
NCT00197327	NCT03722927
NCT00197327	NCT05823363
NCT00197327	NCT04777591
NCT00197327	NCT04368364
NCT00197327	NCT02055053
NCT00197327	NCT02198027
NCT00197327	NCT02497911
NCT00197327	NCT03929146
NCT00197327	NCT06076707
NCT00197327	NCT04259645
NCT00197327	NCT03909594
NCT00197327	NCT01677143
NCT00197327	NCT03383198
NCT00197327	NCT03769714
NCT00197327	NCT03434951
NCT00197327	NCT04003506
NCT00197327	NCT05543694
NCT00197327	NCT04700228
NCT00197327	NCT03439787
NCT00197327	NCT03853694
NCT00197327	NCT02390440
NCT00197327	NCT04814537
NCT00197327	NCT02544893
NCT00197327	NCT05788458
NCT00197327	NCT02263963
NCT00197327	NCT03975283
NCT00197327	NCT02784340
NCT00642096	NCT00661895
NCT02905760
NCT02402049
NCT02520284
NCT03275402
NCT01877746
NCT00077792
NCT04411225
NCT05921370
NCT00404885
NCT03817970
NCT03228680
NCT01146418	NCT02471677
NCT01146418	NCT02466204
NCT01146418	NCT04695483
NCT01185782	NCT01921166
NCT01183143	NCT04997525
NCT01183143	NCT02108223
NCT01183143	NCT00257556
NCT01183143	NCT02992808
NCT01183143	NCT00829244
NCT01183143	NCT00249834
NCT01183143	NCT00575302
NCT01183143	NCT00750100
NCT01183143	NCT01871532
NCT01183143	NCT01921166
NCT01183143	NCT05815719
NCT01183143	NCT03177538
NCT01183143	NCT02892942
NCT01183143	NCT02140515
NCT01081639	NCT04997525
NCT01081639	NCT02108223
NCT01081639	NCT00257556
NCT01081639	NCT02992808
NCT01081639	NCT00829244
NCT01081639	NCT00249834
NCT01081639	NCT00575302
NCT01081639	NCT00750100
NCT01081639	NCT01871532
NCT01081639	NCT01921166
NCT01081639	NCT05815719
NCT01081639	NCT03177538
NCT01081639	NCT02892942
NCT01081639	NCT02140515
NCT03738618
NCT06173869
NCT03740737
NCT04793932
NCT05955157
NCT02086994
NCT00232076	NCT00445081
NCT00232076	NCT04895423
NCT00232076	NCT05692843
NCT00232076	NCT01231854
NCT00232076	NCT03710044
NCT00232063	NCT00445081
NCT00232063	NCT04895423
NCT00232063	NCT05692843
NCT00232063	NCT01231854
NCT00232063	NCT03710044
NCT04446052
NCT04984876
NCT02606461
NCT05201638
NCT03981744
NCT02662283
NCT05510323
NCT04833374
NCT05562869
NCT04013620
NCT02664649
NCT04171726
NCT00660192	NCT01071096
NCT00660192	NCT02147561
NCT00660192	NCT02191579
NCT00660192	NCT02436499
NCT00660192	NCT01700387
NCT00660192	NCT01516892
NCT00660192	NCT03381261
NCT00660192	NCT02037425
NCT00660192	NCT01833130
NCT05598723
NCT00156910	NCT01071096
NCT00156910	NCT02147561
NCT00156910	NCT02191579
NCT00156910	NCT02436499
NCT00156910	NCT01700387
NCT00156910	NCT01516892
NCT00156910	NCT03381261
NCT00156910	NCT02037425
NCT00156910	NCT01833130
NCT00168428	NCT01071096
NCT00168428	NCT02147561
NCT00168428	NCT02191579
NCT00168428	NCT02436499
NCT00168428	NCT01700387
NCT00168428	NCT01516892
NCT00168428	NCT03381261
NCT00168428	NCT02037425
NCT00168428	NCT01833130
NCT01243983
NCT03036150	NCT05685394
NCT03036150	NCT05343078
NCT03036150	NCT05225077
NCT03594110	NCT05671991
NCT03594110	NCT06110130
NCT02478580
NCT02123264
NCT00140153	NCT01208038
NCT00613002	NCT01208038
NCT00657501	NCT01208038
NCT01235754	NCT01208038
NCT00384046	NCT01208038
NCT00131495	NCT01208038
NCT00612742	NCT01208038
NCT00338312	NCT01208038
NCT00331123	NCT01208038
NCT00331214	NCT01208038
NCT00467259	NCT01208038
NCT00075855	NCT01208038
NCT00349791	NCT01208038
NCT04552093
NCT00212615	NCT01588990
NCT00156975	NCT01588990
NCT01109498
NCT00891306
NCT02909088
NCT03580356
NCT03907878
NCT01803763	NCT05916937
NCT01803763	NCT02550106
NCT02161562	NCT05916937
NCT02161562	NCT02550106
NCT01292473	NCT05916937
NCT01292473	NCT02550106
NCT04210843
NCT03580369
NCT02166151	NCT05916937
NCT02166151	NCT02550106
NCT01287117	NCT05916937
NCT01287117	NCT02550106
NCT00160277
NCT00240695
NCT00102141
NCT00870727
NCT00043537
NCT00318669
NCT00264654
NCT00074802
NCT02318537	NCT04133480
NCT02224690	NCT04133480
NCT01969890
NCT03060889	NCT05340205
NCT04055194	NCT05340205
NCT04550338
NCT00246142
NCT00512785	NCT01578304
NCT00512785	NCT02294396
NCT00212732	NCT01578304
NCT00212732	NCT02294396
NCT02620020
NCT02528253
NCT00309790
NCT00309816
NCT00242346
NCT01189006
NCT02622724
NCT03616067
NCT01420679	NCT03150602
NCT04925960
NCT05202509
NCT01252953
NCT00328770
NCT00003678	NCT01612871
NCT00003678	NCT03355157
NCT00003678	NCT00537771
NCT00003678	NCT05525481
NCT00003678	NCT01553903
NCT00003678	NCT02344940
NCT05128773
NCT00002646	NCT01612871
NCT00002646	NCT03355157
NCT00002646	NCT00537771
NCT00002646	NCT05525481
NCT00002646	NCT01553903
NCT00002646	NCT02344940
NCT00002720	NCT01612871
NCT00002720	NCT03355157
NCT00002720	NCT00537771
NCT00002720	NCT05525481
NCT00002720	NCT01553903
NCT00002720	NCT02344940
NCT02132000
NCT03778931
NCT00002528	NCT01612871
NCT00002528	NCT03355157
NCT00002528	NCT00537771
NCT00002528	NCT05525481
NCT00002528	NCT01553903
NCT00002528	NCT02344940
NCT00006030	NCT01612871
NCT00006030	NCT03355157
NCT00006030	NCT00537771
NCT00006030	NCT05525481
NCT00006030	NCT01553903
NCT00006030	NCT02344940
NCT00193726
NCT01579734	NCT01612871
NCT01579734	NCT03355157
NCT01579734	NCT00537771
NCT01579734	NCT05525481
NCT01579734	NCT01553903
NCT01579734	NCT02344940
NCT00003016	NCT01612871
NCT00003016	NCT03355157
NCT00003016	NCT00537771
NCT00003016	NCT05525481
NCT00003016	NCT01553903
NCT00003016	NCT02344940
NCT00003857	NCT01612871
NCT00003857	NCT03355157
NCT00003857	NCT00537771
NCT00003857	NCT05525481
NCT00003857	NCT01553903
NCT00003857	NCT02344940
NCT00201851	NCT01612871
NCT00201851	NCT03355157
NCT00201851	NCT00537771
NCT00201851	NCT05525481
NCT00201851	NCT01553903
NCT00201851	NCT02344940
NCT00099437	NCT02447328
NCT00099437	NCT03591549
NCT00099437	NCT03355157
NCT00099437	NCT05631795
NCT00099437	NCT04031885
NCT00099437	NCT05191914
NCT00099437	NCT05362760
NCT00293540	NCT01612871
NCT00293540	NCT03355157
NCT00293540	NCT00537771
NCT00293540	NCT05525481
NCT00293540	NCT01553903
NCT00293540	NCT02344940
NCT01300351	NCT02447328
NCT01300351	NCT03591549
NCT01300351	NCT03355157
NCT01300351	NCT05631795
NCT01300351	NCT04031885
NCT01300351	NCT05191914
NCT01300351	NCT05362760
NCT00002644	NCT01612871
NCT00002644	NCT03355157
NCT00002644	NCT00537771
NCT00002644	NCT05525481
NCT00002644	NCT01553903
NCT00002644	NCT02344940
NCT00010322	NCT02089854
NCT00010322	NCT02344940
NCT00003906
NCT00010153	NCT02447328
NCT00010153	NCT03591549
NCT00010153	NCT03355157
NCT00010153	NCT05631795
NCT00010153	NCT04031885
NCT00010153	NCT05191914
NCT00010153	NCT05362760
NCT04557475
NCT00032084
NCT04965038
NCT06449651
NCT04689958
NCT00317447
NCT05000658
NCT01482897
NCT00578955
NCT00465296	NCT00314561
NCT01797718
NCT06085365
NCT04799002
NCT00323752
NCT02480621
NCT00152919
NCT02052219
NCT02062684
NCT05946941
NCT05165992
NCT04822181
NCT00856609
NCT04325581
NCT00303628
NCT04655144
NCT00133705
NCT00633412
NCT00401752
NCT00633672
NCT04273516
NCT01657136
NCT00159913	NCT02060487
NCT00159913	NCT00323297
NCT00159913	NCT03431649
NCT00159913	NCT00430716
NCT00159874	NCT02060487
NCT00159874	NCT00323297
NCT00159874	NCT03431649
NCT00159874	NCT00430716
NCT02304198
NCT01696240
NCT00644605	NCT02891850
NCT00644605	NCT03053739
NCT00644605	NCT01889966
NCT00644605	NCT00433329
NCT00644605	NCT00483626
NCT00644605	NCT03236818
NCT00644605	NCT00617305
NCT00644605	NCT01642407
NCT00644605	NCT02304705
NCT00644605	NCT02060487
NCT00644605	NCT00323297
NCT00644605	NCT03431649
NCT00644605	NCT00430716
NCT00644605	NCT02284737
NCT00549302	NCT02891850
NCT00549302	NCT01302444
NCT00549302	NCT02968901
NCT00549302	NCT03236818
NCT00549302	NCT00617305
NCT00549302	NCT00705588
NCT00549302	NCT01305252
NCT00311363	NCT02424695
NCT00311363	NCT01981941
NCT00311363	NCT03053427
NCT00311363	NCT01668667
NCT02658188	NCT02424695
NCT02658188	NCT01981941
NCT02658188	NCT03053427
NCT02658188	NCT01668667
NCT00365352	NCT02424695
NCT00365352	NCT01981941
NCT00365352	NCT03053427
NCT00365352	NCT01668667
NCT00333359	NCT02424695
NCT00333359	NCT01981941
NCT00333359	NCT03053427
NCT00333359	NCT01668667
NCT00748098	NCT02424695
NCT00748098	NCT01981941
NCT00748098	NCT03053427
NCT00748098	NCT01668667
NCT00298623	NCT02424695
NCT00298623	NCT01981941
NCT00298623	NCT03053427
NCT00298623	NCT01668667
NCT00273533
NCT00268619
NCT00172042
NCT06475742
NCT05648500
NCT05672576
NCT04673422
NCT00002456	NCT02660684
NCT00003056	NCT02660684
NCT00286494
NCT01431807
NCT01751360
NCT01632007
NCT00655863
NCT00936234	NCT01099137
NCT00936234	NCT01766778
NCT00936234	NCT01219400
NCT01835678	NCT02061969
NCT01835678	NCT02974504
NCT01835678	NCT03011177
NCT01835678	NCT03458715
NCT01835678	NCT03642184
NCT01835678	NCT02768220
NCT01835678	NCT01903070
NCT00395512
NCT00306384	NCT02823808
NCT00286455	NCT02823808
NCT00651105	NCT01099137
NCT00651105	NCT01766778
NCT00651105	NCT01219400
NCT00042406
NCT04338061
NCT04410978
NCT04586010
NCT04338022
NCT04410991
NCT04586023
NCT02542384
NCT03277430
NCT00033917	NCT01073670
NCT05456529	NCT05696392
NCT03428100
NCT03733301
NCT03334435
NCT03559270
NCT03745651	NCT05696392
NCT03952559
NCT03334396
NCT03435081
NCT04921969	NCT05696392
NCT03745638	NCT05696392
NCT03334422
NCT03187405
NCT01377012
NCT01350804
NCT01770379
NCT00443521
NCT00331487
NCT03062839
NCT02026063
NCT01677910
NCT02063659
NCT02320435
NCT02721641
NCT01882179
NCT00260481
NCT02793375
NCT02533375
NCT00689221
NCT01687998
NCT01059682
NCT03611582	NCT05574439
NCT03611582	NCT05548647
NCT03611582	NCT05579249
NCT03671733
NCT03574597	NCT05574439
NCT03574597	NCT05548647
NCT03574597	NCT05579249
NCT04102189	NCT05574439
NCT04102189	NCT05548647
NCT04102189	NCT05579249
NCT05040971	NCT05574439
NCT05040971	NCT05548647
NCT05040971	NCT05579249
NCT04788511	NCT05574439
NCT04788511	NCT05548647
NCT04788511	NCT05579249
NCT04074161	NCT05579249
NCT05064735	NCT05574439
NCT05064735	NCT05548647
NCT05064735	NCT05579249
NCT06174779
NCT00781937	NCT04008290
NCT00781937	NCT04122716
NCT00781937	NCT02911818
NCT00781937	NCT03347890
NCT00781937	NCT04575194
NCT00781937	NCT03048578
NCT00781937	NCT02944500
NCT00781937	NCT03341429
NCT00781937	NCT02920190
NCT00781937	NCT05579249
NCT05035095	NCT05574439
NCT05035095	NCT05548647
NCT05035095	NCT05579249
NCT03552757	NCT05574439
NCT03552757	NCT05579249
NCT03552757	NCT05548647
NCT03548935	NCT05574439
NCT03548935	NCT05579249
NCT03548935	NCT05548647
NCT01272232	NCT04008290
NCT01272232	NCT04122716
NCT01272232	NCT02911818
NCT01272232	NCT03347890
NCT01272232	NCT04575194
NCT01272232	NCT03048578
NCT01272232	NCT02944500
NCT01272232	NCT03341429
NCT01272232	NCT02920190
NCT01272232	NCT05579249
NCT03693430	NCT05574439
NCT03693430	NCT05548647
NCT03693430	NCT05579249
NCT04844918	NCT06009653
NCT01272219	NCT04008290
NCT01272219	NCT04122716
NCT01272219	NCT02911818
NCT01272219	NCT03347890
NCT01272219	NCT04575194
NCT01272219	NCT03048578
NCT01272219	NCT02944500
NCT01272219	NCT03341429
NCT01272219	NCT02920190
NCT01272219	NCT05579249
NCT05024032	NCT06009653
NCT03811574	NCT05574439
NCT03811574	NCT05548647
NCT03811574	NCT05579249
NCT05132088	NCT05574439
NCT05132088	NCT05548647
NCT05132088	NCT05579249
NCT02918279	NCT04008290
NCT02918279	NCT04122716
NCT02918279	NCT02911818
NCT02918279	NCT03347890
NCT02918279	NCT04575194
NCT02918279	NCT03048578
NCT02918279	NCT02944500
NCT02918279	NCT03341429
NCT02918279	NCT02920190
NCT02918279	NCT05579249
NCT02417103	NCT04008290
NCT02417103	NCT04122716
NCT02417103	NCT02911818
NCT02417103	NCT03347890
NCT02417103	NCT04575194
NCT02417103	NCT03048578
NCT02417103	NCT02944500
NCT02417103	NCT03341429
NCT02417103	NCT02920190
NCT02417103	NCT05579249
NCT00206310
NCT00228514	NCT03255044
NCT00336336	NCT03255044
NCT05163808
NCT05367960
NCT05358886
NCT01206387	NCT02985736
NCT01206387	NCT03050294
NCT01206387	NCT02983981
NCT01206387	NCT02340169
NCT00715975	NCT05872256
NCT00715975	NCT03212963
NCT00715975	NCT04571151
NCT00715975	NCT00990561
NCT00715975	NCT01111123
NCT00715975	NCT03992261
NCT00715975	NCT03987763
NCT00715975	NCT04119102
NCT01206660	NCT02985736
NCT01206660	NCT03050294
NCT01206660	NCT02983981
NCT01206660	NCT02340169
NCT02944045
NCT00032799	NCT00280956
NCT00032799	NCT00801125
NCT00032786	NCT00280956
NCT00032786	NCT00801125
NCT00339157
NCT00003814
NCT00382213
NCT02818725
NCT00755573
NCT02181101
NCT03989349
NCT03985943
NCT05056779
NCT00491790
NCT00494572
NCT05263219
NCT02973685
NCT05231382
NCT02755311
NCT03192618
NCT04595864
NCT03780049
NCT04667351
NCT05866172
NCT02767375
NCT03469479
NCT05476432
NCT03068754
NCT00477282
NCT00046904
NCT00525798
NCT02683213	NCT02767999
NCT00312819
NCT00286143
NCT03358134	NCT03445845
NCT00701623
NCT03559114
NCT06088290
NCT02997358
NCT04350593
NCT01920477
NCT00784589
NCT04873934	NCT06421363
NCT03287609	NCT04100434
NCT03287609	NCT04719221
NCT00919815
NCT02777736
NCT03123718
NCT02839785
NCT00065962
NCT00036231
NCT00036244
NCT00165737	NCT00165763
NCT00130338
NCT00099216
NCT00035191
NCT04152200
NCT00655174
NCT00515320
NCT00787111
NCT05923073
NCT04397263
NCT03105102
NCT05347095
NCT03104413
NCT03105128
NCT05995353
NCT06063967
NCT05197049
NCT05784129
NCT04232553
NCT06408935
NCT05509777
NCT00082628
NCT00420199	NCT03227419
NCT00420199	NCT02353780
NCT00420199	NCT04255134
NCT00420199	NCT01557374
NCT00420199	NCT01295151
NCT00420199	NCT02557100
NCT00420199	NCT01000441
NCT00420199	NCT01491815
NCT00420199	NCT01758198
NCT00420199	NCT03737708
NCT00420199	NCT02652273
NCT00420199	NCT02466581
NCT00420199	NCT01602302
NCT00420199	NCT01717846
NCT00420199	NCT03882008
NCT00420199	NCT03652961
NCT00420199	NCT03492658
NCT00420199	NCT01846975
NCT00420199	NCT01638715
NCT00048932	NCT03227419
NCT00048932	NCT02353780
NCT00048932	NCT04255134
NCT00048932	NCT01557374
NCT00048932	NCT01295151
NCT00048932	NCT02557100
NCT00048932	NCT01000441
NCT00048932	NCT01491815
NCT00048932	NCT01758198
NCT00048932	NCT03737708
NCT00048932	NCT02652273
NCT00048932	NCT02466581
NCT00048932	NCT01602302
NCT00048932	NCT01717846
NCT00048932	NCT03882008
NCT00048932	NCT03652961
NCT00048932	NCT03492658
NCT00048932	NCT01846975
NCT00048932	NCT01638715
NCT00484289	NCT03227419
NCT00484289	NCT02353780
NCT00484289	NCT04255134
NCT00484289	NCT01557374
NCT00484289	NCT01295151
NCT00484289	NCT02557100
NCT00484289	NCT01000441
NCT00484289	NCT01491815
NCT00484289	NCT01758198
NCT00484289	NCT03737708
NCT00484289	NCT02652273
NCT00484289	NCT02466581
NCT00484289	NCT01602302
NCT00484289	NCT01717846
NCT00484289	NCT03882008
NCT00484289	NCT03652961
NCT00484289	NCT03492658
NCT00484289	NCT01846975
NCT00484289	NCT01638715
NCT00124982	NCT03227419
NCT00124982	NCT02353780
NCT00124982	NCT04255134
NCT00124982	NCT01557374
NCT00124982	NCT01295151
NCT00124982	NCT02557100
NCT00124982	NCT01000441
NCT00124982	NCT01491815
NCT00124982	NCT01758198
NCT00124982	NCT03737708
NCT00124982	NCT02652273
NCT00124982	NCT02466581
NCT00124982	NCT01602302
NCT00124982	NCT01717846
NCT00124982	NCT03882008
NCT00124982	NCT03652961
NCT00124982	NCT03492658
NCT00124982	NCT01846975
NCT00124982	NCT01638715
NCT00663702	NCT03227419
NCT00663702	NCT02353780
NCT00663702	NCT04255134
NCT00663702	NCT01557374
NCT00663702	NCT01295151
NCT00663702	NCT02557100
NCT00663702	NCT01000441
NCT00663702	NCT01491815
NCT00663702	NCT01758198
NCT00663702	NCT03737708
NCT00663702	NCT02652273
NCT00663702	NCT02466581
NCT00663702	NCT01602302
NCT00663702	NCT01717846
NCT00663702	NCT03882008
NCT00663702	NCT03652961
NCT00663702	NCT03492658
NCT00663702	NCT01846975
NCT00663702	NCT01638715
NCT00989235	NCT03227419
NCT00989235	NCT02353780
NCT00989235	NCT04255134
NCT00989235	NCT01557374
NCT00989235	NCT01295151
NCT00989235	NCT02557100
NCT00989235	NCT01000441
NCT00989235	NCT01491815
NCT00989235	NCT01758198
NCT00989235	NCT03737708
NCT00989235	NCT02652273
NCT00989235	NCT02466581
NCT00989235	NCT01602302
NCT00989235	NCT01717846
NCT00989235	NCT03882008
NCT00989235	NCT03652961
NCT00989235	NCT03492658
NCT00989235	NCT01846975
NCT00989235	NCT01638715
NCT00559585	NCT03227419
NCT00559585	NCT02353780
NCT00559585	NCT04255134
NCT00559585	NCT01557374
NCT00559585	NCT01295151
NCT00559585	NCT02557100
NCT00559585	NCT01000441
NCT00559585	NCT01491815
NCT00559585	NCT01758198
NCT00559585	NCT03737708
NCT00559585	NCT02652273
NCT00559585	NCT02466581
NCT00559585	NCT01602302
NCT00559585	NCT01717846
NCT00559585	NCT03882008
NCT00559585	NCT03652961
NCT00559585	NCT03492658
NCT00559585	NCT01846975
NCT00559585	NCT01638715
NCT00533897	NCT03227419
NCT00533897	NCT02353780
NCT00533897	NCT04255134
NCT00533897	NCT01557374
NCT00533897	NCT01295151
NCT00533897	NCT02557100
NCT00533897	NCT01000441
NCT00533897	NCT01491815
NCT00533897	NCT01758198
NCT00533897	NCT03737708
NCT00533897	NCT02652273
NCT00533897	NCT02466581
NCT00533897	NCT01602302
NCT00533897	NCT01717846
NCT00533897	NCT03882008
NCT00533897	NCT03652961
NCT00533897	NCT03492658
NCT00533897	NCT01846975
NCT00533897	NCT01638715
NCT00929864	NCT04255134
NCT00929864	NCT01295151
NCT00929864	NCT02557100
NCT00929864	NCT01000441
NCT00929864	NCT03737708
NCT00929864	NCT01602302
NCT00048581	NCT03227419
NCT00048581	NCT02353780
NCT00048581	NCT04255134
NCT00048581	NCT01557374
NCT00048581	NCT01295151
NCT00048581	NCT02557100
NCT00048581	NCT01000441
NCT00048581	NCT01491815
NCT00048581	NCT01758198
NCT00048581	NCT03737708
NCT00048581	NCT02652273
NCT00048581	NCT02466581
NCT00048581	NCT01602302
NCT00048581	NCT01717846
NCT00048581	NCT03882008
NCT00048581	NCT03652961
NCT00048581	NCT03492658
NCT00048581	NCT01846975
NCT00048581	NCT01638715
NCT04292769
NCT00146159
NCT00334854
NCT06208306
NCT04701983
NCT04751487
NCT00764699
NCT03271918
NCT00261118
NCT04212013
NCT03674320
NCT00968149
NCT00979901
NCT00963469
NCT00972738
NCT00960141
NCT00319995
NCT00127647
NCT00963599
NCT00092885
NCT00423995
NCT01595958
NCT02887807
NCT00713193
NCT04973670
NCT02336386
NCT04451720
NCT02641730
NCT02272101
NCT02920502
NCT00403065
NCT00465738
NCT03992404
NCT00480662
NCT01539291
NCT00167765
NCT00126139
NCT03952806
NCT02475629
NCT02707861
NCT00099996
NCT05180708
NCT02204163	NCT03616509
NCT00000138
NCT05303532
NCT05694013
NCT00047749
NCT00076544
NCT00483132
NCT00670228
NCT03141827
NCT00102375
NCT00437307
NCT06021522
NCT05615220
NCT03053063
NCT03053050
NCT00647920	NCT02056184
NCT00647920	NCT04194827
NCT00647920	NCT02451748
NCT00647920	NCT00291915
NCT00647920	NCT05626348
NCT00647920	NCT04222920
NCT00647920	NCT00761514
NCT00647920	NCT01119859
NCT00647920	NCT04255134
NCT00647920	NCT01295151
NCT00647920	NCT02035800
NCT00647920	NCT00796705
NCT00647920	NCT00808509
NCT00647920	NCT02374021
NCT00647920	NCT02557100
NCT00647920	NCT04086745
NCT00647920	NCT01500278
NCT00647920	NCT05502731
NCT00647920	NCT02878161
NCT00647920	NCT02242474
NCT00647920	NCT05153200
NCT00647920	NCT01021735
NCT00647920	NCT01283971
NCT00647920	NCT00234897
NCT00647920	NCT00233558
NCT00647920	NCT03915964
NCT00647920	NCT01793519
NCT00647920	NCT01000441
NCT00647920	NCT01162421
NCT00647920	NCT03505008
NCT00647920	NCT01072058
NCT00647920	NCT00480272
NCT00647920	NCT01609205
NCT00647920	NCT01270035
NCT00647920	NCT00216177
NCT00647920	NCT02187055
NCT00647920	NCT04251741
NCT00647920	NCT03100253
NCT00647920	NCT03737708
NCT00647920	NCT00649922
NCT00647920	NCT02092467
NCT00647920	NCT01602302
NCT00647920	NCT01382160
NCT00647920	NCT01405326
NCT00647920	NCT00234234
NCT00647920	NCT00837434
NCT00647920	NCT00420927
NCT00647920	NCT02198651
NCT00647920	NCT01185288
NCT00647920	NCT01270087
NCT00036374	NCT02353780
NCT00036374	NCT01295151
NCT00036374	NCT00246064
NCT00036374	NCT02878161
NCT00036374	NCT02242474
NCT00036374	NCT00396747
NCT00036374	NCT01793519
NCT00036374	NCT01000441
NCT00036374	NCT01072058
NCT00036374	NCT02770794
NCT00036374	NCT00216177
NCT00036374	NCT03100253
NCT00036374	NCT01282528
NCT00036374	NCT01308255
NCT00036374	NCT01602302
NCT00036374	NCT00714493
NCT00036374	NCT00896168
NCT00036374	NCT00794898
NCT00036374	NCT00908089
NCT00036374	NCT01638715
NCT00448383	NCT02056184
NCT00448383	NCT04194827
NCT00448383	NCT02451748
NCT00448383	NCT00291915
NCT00448383	NCT05626348
NCT00448383	NCT04222920
NCT00448383	NCT00761514
NCT00448383	NCT01119859
NCT00448383	NCT04255134
NCT00448383	NCT01295151
NCT00448383	NCT02035800
NCT00448383	NCT00796705
NCT00448383	NCT00808509
NCT00448383	NCT02374021
NCT00448383	NCT02557100
NCT00448383	NCT04086745
NCT00448383	NCT01500278
NCT00448383	NCT05502731
NCT00448383	NCT02878161
NCT00448383	NCT02242474
NCT00448383	NCT05153200
NCT00448383	NCT01021735
NCT00448383	NCT01283971
NCT00448383	NCT00234897
NCT00448383	NCT00233558
NCT00448383	NCT03915964
NCT00448383	NCT01793519
NCT00448383	NCT01000441
NCT00448383	NCT01162421
NCT00448383	NCT03505008
NCT00448383	NCT01072058
NCT00448383	NCT00480272
NCT00448383	NCT01609205
NCT00448383	NCT01270035
NCT00448383	NCT00216177
NCT00448383	NCT02187055
NCT00448383	NCT04251741
NCT00448383	NCT03100253
NCT00448383	NCT03737708
NCT00448383	NCT00649922
NCT00448383	NCT02092467
NCT00448383	NCT01602302
NCT00448383	NCT01382160
NCT00448383	NCT01405326
NCT00448383	NCT00234234
NCT00448383	NCT00837434
NCT00448383	NCT00420927
NCT00448383	NCT02198651
NCT00448383	NCT01185288
NCT00448383	NCT01270087
NCT00195702	NCT02056184
NCT00195702	NCT04194827
NCT00195702	NCT02451748
NCT00195702	NCT00291915
NCT00195702	NCT05626348
NCT00195702	NCT04222920
NCT00195702	NCT00761514
NCT00195702	NCT01119859
NCT00195702	NCT04255134
NCT00195702	NCT01295151
NCT00195702	NCT02035800
NCT00195702	NCT00796705
NCT00195702	NCT00808509
NCT00195702	NCT02374021
NCT00195702	NCT02557100
NCT00195702	NCT04086745
NCT00195702	NCT01500278
NCT00195702	NCT05502731
NCT00195702	NCT02878161
NCT00195702	NCT02242474
NCT00195702	NCT05153200
NCT00195702	NCT01021735
NCT00195702	NCT01283971
NCT00195702	NCT00234897
NCT00195702	NCT00233558
NCT00195702	NCT03915964
NCT00195702	NCT01793519
NCT00195702	NCT01000441
NCT00195702	NCT01162421
NCT00195702	NCT03505008
NCT00195702	NCT01072058
NCT00195702	NCT00480272
NCT00195702	NCT01609205
NCT00195702	NCT01270035
NCT00195702	NCT00216177
NCT00195702	NCT02187055
NCT00195702	NCT04251741
NCT00195702	NCT03100253
NCT00195702	NCT03737708
NCT00195702	NCT00649922
NCT00195702	NCT02092467
NCT00195702	NCT01602302
NCT00195702	NCT01382160
NCT00195702	NCT01405326
NCT00195702	NCT00234234
NCT00195702	NCT00837434
NCT00195702	NCT00420927
NCT00195702	NCT02198651
NCT00195702	NCT01185288
NCT00195702	NCT01270087
NCT00771251	NCT04086745
NCT00771251	NCT02242474
NCT00771251	NCT03100253
NCT00771251	NCT01295151
NCT00771251	NCT01602302
NCT00771251	NCT03915964
NCT00152386	NCT01491815
NCT00152386	NCT01255761
NCT00152386	NCT02353780
NCT00152386	NCT02451748
NCT00152386	NCT00993668
NCT00152386	NCT01500278
NCT00152386	NCT00580840
NCT00152386	NCT02466581
NCT00152386	NCT02242474
NCT00152386	NCT01147341
NCT00152386	NCT03100253
NCT00152386	NCT01443364
NCT00152386	NCT01295151
NCT00160641	NCT01491815
NCT00160641	NCT01255761
NCT00160641	NCT02353780
NCT00160641	NCT02451748
NCT00160641	NCT00993668
NCT00160641	NCT01500278
NCT00160641	NCT00580840
NCT00160641	NCT02466581
NCT00160641	NCT02242474
NCT00160641	NCT01147341
NCT00160641	NCT03100253
NCT00160641	NCT01443364
NCT00160641	NCT01295151
NCT00195650	NCT02056184
NCT00195650	NCT04194827
NCT00195650	NCT02451748
NCT00195650	NCT00291915
NCT00195650	NCT05626348
NCT00195650	NCT04222920
NCT00195650	NCT00761514
NCT00195650	NCT01119859
NCT00195650	NCT04255134
NCT00195650	NCT01295151
NCT00195650	NCT02035800
NCT00195650	NCT00796705
NCT00195650	NCT00808509
NCT00195650	NCT02374021
NCT00195650	NCT02557100
NCT00195650	NCT04086745
NCT00195650	NCT01500278
NCT00195650	NCT05502731
NCT00195650	NCT02878161
NCT00195650	NCT02242474
NCT00195650	NCT05153200
NCT00195650	NCT01021735
NCT00195650	NCT01283971
NCT00195650	NCT00234897
NCT00195650	NCT00233558
NCT00195650	NCT03915964
NCT00195650	NCT01793519
NCT00195650	NCT01000441
NCT00195650	NCT01162421
NCT00195650	NCT03505008
NCT00195650	NCT01072058
NCT00195650	NCT00480272
NCT00195650	NCT01609205
NCT00195650	NCT01270035
NCT00195650	NCT00216177
NCT00195650	NCT02187055
NCT00195650	NCT04251741
NCT00195650	NCT03100253
NCT00195650	NCT03737708
NCT00195650	NCT00649922
NCT00195650	NCT02092467
NCT00195650	NCT01602302
NCT00195650	NCT01382160
NCT00195650	NCT01405326
NCT00195650	NCT00234234
NCT00195650	NCT00837434
NCT00195650	NCT00420927
NCT00195650	NCT02198651
NCT00195650	NCT01185288
NCT00195650	NCT01270087
NCT00233571	NCT02056184
NCT00233571	NCT04194827
NCT00233571	NCT02451748
NCT00233571	NCT00291915
NCT00233571	NCT05626348
NCT00233571	NCT04222920
NCT00233571	NCT00761514
NCT00233571	NCT01119859
NCT00233571	NCT04255134
NCT00233571	NCT01295151
NCT00233571	NCT02035800
NCT00233571	NCT00796705
NCT00233571	NCT00808509
NCT00233571	NCT02374021
NCT00233571	NCT02557100
NCT00233571	NCT04086745
NCT00233571	NCT01500278
NCT00233571	NCT05502731
NCT00233571	NCT02878161
NCT00233571	NCT02242474
NCT00233571	NCT05153200
NCT00233571	NCT01021735
NCT00233571	NCT01283971
NCT00233571	NCT00234897
NCT00233571	NCT00233558
NCT00233571	NCT03915964
NCT00233571	NCT01793519
NCT00233571	NCT01000441
NCT00233571	NCT01162421
NCT00233571	NCT03505008
NCT00233571	NCT01072058
NCT00233571	NCT00480272
NCT00233571	NCT01609205
NCT00233571	NCT01270035
NCT00233571	NCT00216177
NCT00233571	NCT02187055
NCT00233571	NCT04251741
NCT00233571	NCT03100253
NCT00233571	NCT03737708
NCT00233571	NCT00649922
NCT00233571	NCT02092467
NCT00233571	NCT01602302
NCT00233571	NCT01382160
NCT00233571	NCT01405326
NCT00233571	NCT00234234
NCT00233571	NCT00837434
NCT00233571	NCT00420927
NCT00233571	NCT02198651
NCT00233571	NCT01185288
NCT00233571	NCT01270087
NCT00299546	NCT04086745
NCT00299546	NCT02242474
NCT00299546	NCT03100253
NCT00299546	NCT01295151
NCT00299546	NCT01602302
NCT00299546	NCT03915964
NCT00317538	NCT02353780
NCT00317538	NCT01295151
NCT00317538	NCT02878161
NCT00317538	NCT02242474
NCT00317538	NCT01793519
NCT00317538	NCT01000441
NCT00317538	NCT01072058
NCT00317538	NCT03100253
NCT00317538	NCT01602302
NCT00356590	NCT00783536
NCT00356590	NCT01313208
NCT00356590	NCT00706797
NCT00356590	NCT00244556
NCT00356590	NCT02353780
NCT00356590	NCT00099554
NCT00356590	NCT00094341
NCT00356590	NCT00422227
NCT00356590	NCT01295151
NCT00356590	NCT00796705
NCT00356590	NCT00913458
NCT00356590	NCT01927757
NCT00356590	NCT02374021
NCT00356590	NCT01331837
NCT00356590	NCT00259610
NCT00356590	NCT00546533
NCT00356590	NCT03976245
NCT00356590	NCT01009879
NCT00356590	NCT01783015
NCT00356590	NCT02878161
NCT00356590	NCT02242474
NCT00356590	NCT00346294
NCT00356590	NCT01021735
NCT00356590	NCT00848354
NCT00356590	NCT00858780
NCT00356590	NCT01578850
NCT00356590	NCT01793519
NCT00356590	NCT01000441
NCT00356590	NCT01072058
NCT00356590	NCT00565409
NCT00356590	NCT03813771
NCT00356590	NCT04485325
NCT00356590	NCT03100253
NCT00356590	NCT02092467
NCT00356590	NCT02433184
NCT00356590	NCT00768053
NCT00356590	NCT01602302
NCT00356590	NCT01303874
NCT00356590	NCT00654368
NCT00356590	NCT00252668
NCT00356590	NCT00195494
NCT00356590	NCT00115219
NCT00356590	NCT00837434
NCT00356590	NCT00523692
NCT00356590	NCT00132418
NCT00049751	NCT02056184
NCT00049751	NCT04194827
NCT00049751	NCT02451748
NCT00049751	NCT00291915
NCT00049751	NCT05626348
NCT00049751	NCT04222920
NCT00049751	NCT00761514
NCT00049751	NCT01119859
NCT00049751	NCT04255134
NCT00049751	NCT01295151
NCT00049751	NCT02035800
NCT00049751	NCT00796705
NCT00049751	NCT00808509
NCT00049751	NCT02374021
NCT00049751	NCT02557100
NCT00049751	NCT04086745
NCT00049751	NCT01500278
NCT00049751	NCT05502731
NCT00049751	NCT02878161
NCT00049751	NCT02242474
NCT00049751	NCT05153200
NCT00049751	NCT01021735
NCT00049751	NCT01283971
NCT00049751	NCT00234897
NCT00049751	NCT00233558
NCT00049751	NCT03915964
NCT00049751	NCT01793519
NCT00049751	NCT01000441
NCT00049751	NCT01162421
NCT00049751	NCT03505008
NCT00049751	NCT01072058
NCT00049751	NCT00480272
NCT00049751	NCT01609205
NCT00049751	NCT01270035
NCT00049751	NCT00216177
NCT00049751	NCT02187055
NCT00049751	NCT04251741
NCT00049751	NCT03100253
NCT00049751	NCT03737708
NCT00049751	NCT00649922
NCT00049751	NCT02092467
NCT00049751	NCT01602302
NCT00049751	NCT01382160
NCT00049751	NCT01405326
NCT00049751	NCT00234234
NCT00049751	NCT00837434
NCT00049751	NCT00420927
NCT00049751	NCT02198651
NCT00049751	NCT01185288
NCT00049751	NCT01270087
NCT00175877	NCT01491815
NCT00175877	NCT01255761
NCT00175877	NCT02353780
NCT00175877	NCT02451748
NCT00175877	NCT00993668
NCT00175877	NCT01500278
NCT00175877	NCT00580840
NCT00175877	NCT02466581
NCT00175877	NCT02242474
NCT00175877	NCT01147341
NCT00175877	NCT03100253
NCT00175877	NCT01443364
NCT00175877	NCT01295151
NCT00548834	NCT01491815
NCT00548834	NCT01255761
NCT00548834	NCT02353780
NCT00548834	NCT02451748
NCT00548834	NCT00993668
NCT00548834	NCT01500278
NCT00548834	NCT00580840
NCT00548834	NCT02466581
NCT00548834	NCT02242474
NCT00548834	NCT01147341
NCT00548834	NCT03100253
NCT00548834	NCT01443364
NCT00548834	NCT01295151
NCT00975130	NCT04086745
NCT00975130	NCT02242474
NCT00975130	NCT03100253
NCT00975130	NCT01295151
NCT00975130	NCT01602302
NCT00975130	NCT03915964
NCT00269867	NCT02353780
NCT00269867	NCT01295151
NCT00269867	NCT00246064
NCT00269867	NCT02878161
NCT00269867	NCT02242474
NCT00269867	NCT00396747
NCT00269867	NCT01793519
NCT00269867	NCT01000441
NCT00269867	NCT01072058
NCT00269867	NCT02770794
NCT00269867	NCT00216177
NCT00269867	NCT03100253
NCT00269867	NCT01282528
NCT00269867	NCT01308255
NCT00269867	NCT01602302
NCT00269867	NCT00714493
NCT00269867	NCT00896168
NCT00269867	NCT00794898
NCT00269867	NCT00908089
NCT00269867	NCT01638715
NCT00160602	NCT01491815
NCT00160602	NCT01255761
NCT00160602	NCT02353780
NCT00160602	NCT02451748
NCT00160602	NCT00993668
NCT00160602	NCT01500278
NCT00160602	NCT00580840
NCT00160602	NCT02466581
NCT00160602	NCT02242474
NCT00160602	NCT01147341
NCT00160602	NCT03100253
NCT00160602	NCT01443364
NCT00160602	NCT01295151
NCT00160693	NCT01491815
NCT00160693	NCT01255761
NCT00160693	NCT02353780
NCT00160693	NCT02451748
NCT00160693	NCT00993668
NCT00160693	NCT01500278
NCT00160693	NCT00580840
NCT00160693	NCT02466581
NCT00160693	NCT02242474
NCT00160693	NCT01147341
NCT00160693	NCT03100253
NCT00160693	NCT01443364
NCT00160693	NCT01295151
NCT00357903	NCT00783536
NCT00357903	NCT01313208
NCT00357903	NCT00706797
NCT00357903	NCT00244556
NCT00357903	NCT02353780
NCT00357903	NCT00099554
NCT00357903	NCT00094341
NCT00357903	NCT00422227
NCT00357903	NCT01295151
NCT00357903	NCT00796705
NCT00357903	NCT00913458
NCT00357903	NCT01927757
NCT00357903	NCT02374021
NCT00357903	NCT01331837
NCT00357903	NCT00259610
NCT00357903	NCT00546533
NCT00357903	NCT03976245
NCT00357903	NCT01009879
NCT00357903	NCT01783015
NCT00357903	NCT02878161
NCT00357903	NCT02242474
NCT00357903	NCT00346294
NCT00357903	NCT01021735
NCT00357903	NCT00848354
NCT00357903	NCT00858780
NCT00357903	NCT01578850
NCT00357903	NCT01793519
NCT00357903	NCT01000441
NCT00357903	NCT01072058
NCT00357903	NCT00565409
NCT00357903	NCT03813771
NCT00357903	NCT04485325
NCT00357903	NCT03100253
NCT00357903	NCT02092467
NCT00357903	NCT02433184
NCT00357903	NCT00768053
NCT00357903	NCT01602302
NCT00357903	NCT01303874
NCT00357903	NCT00654368
NCT00357903	NCT00252668
NCT00357903	NCT00195494
NCT00357903	NCT00115219
NCT00357903	NCT00837434
NCT00357903	NCT00523692
NCT00357903	NCT00132418
NCT00544154	NCT01491815
NCT00544154	NCT01255761
NCT00544154	NCT02353780
NCT00544154	NCT02451748
NCT00544154	NCT00993668
NCT00544154	NCT01500278
NCT00544154	NCT00580840
NCT00544154	NCT02466581
NCT00544154	NCT02242474
NCT00544154	NCT01147341
NCT00544154	NCT03100253
NCT00544154	NCT01443364
NCT00544154	NCT01295151
NCT05526521
NCT04180488
NCT03285802
NCT05398484
NCT05964413
NCT04882072
NCT02196142
NCT00981409
NCT04419558
NCT03955146
NCT01727843	NCT02664909
NCT00079027
NCT00003912
NCT01049217
NCT00607152	NCT02600780
NCT00171483
NCT00171418
NCT03485911
NCT00457015
NCT04180163
NCT04933721
NCT02586805
NCT05453968
NCT00456508
NCT05460325
NCT02670720
NCT04070326
NCT02741596
NCT03472040
NCT00262080
NCT04687137
NCT01253382
NCT00424398	NCT01346371
NCT06212973
NCT01881113
NCT00889330	NCT01732757
NCT00889330	NCT01390961
NCT00889330	NCT01808768
NCT00889330	NCT01470118
NCT00889330	NCT02308501
NCT03479307
NCT01685242
NCT01551056
NCT04810390
NCT00586625	NCT01346371
NCT00586664	NCT01346371
NCT00586664	NCT04776096
NCT00586664	NCT01443442
NCT00586664	NCT01337557
NCT00331500	NCT01159769
NCT00331500	NCT01697969
NCT00331500	NCT00489398
NCT00331500	NCT05314621
NCT00331500	NCT01109485
NCT00331500	NCT01272089
NCT00331500	NCT04776096
NCT00331500	NCT03186755
NCT00331500	NCT05265910
NCT00331500	NCT00534794
NCT03489941
NCT01332188
NCT00948428	NCT01926496
NCT00948428	NCT01229319
NCT00948428	NCT01538901
NCT00948428	NCT01453179
NCT00948428	NCT01413763
NCT00948428	NCT00777127
NCT00948428	NCT02281682
NCT00948428	NCT00774787
NCT00948428	NCT01203878
NCT00948428	NCT04842422
NCT00859105	NCT01926496
NCT00859105	NCT01229319
NCT00859105	NCT01538901
NCT00859105	NCT01453179
NCT00859105	NCT01413763
NCT00859105	NCT00777127
NCT00859105	NCT02281682
NCT00859105	NCT00774787
NCT00859105	NCT01203878
NCT00859105	NCT04842422
NCT00175643	NCT01926496
NCT00175643	NCT01229319
NCT00175643	NCT01538901
NCT00175643	NCT01453179
NCT00175643	NCT01413763
NCT00175643	NCT00777127
NCT00175643	NCT02281682
NCT00175643	NCT00774787
NCT00175643	NCT01203878
NCT00175643	NCT04842422
NCT00603798	NCT01926496
NCT00603798	NCT01229319
NCT00603798	NCT01538901
NCT00603798	NCT01453179
NCT00603798	NCT01413763
NCT00603798	NCT00777127
NCT00603798	NCT02281682
NCT00603798	NCT00774787
NCT00603798	NCT01203878
NCT00603798	NCT04842422
NCT00605176	NCT01926496
NCT00605176	NCT01229319
NCT00605176	NCT01538901
NCT00605176	NCT01453179
NCT00605176	NCT01413763
NCT00605176	NCT00777127
NCT00605176	NCT02281682
NCT00605176	NCT00774787
NCT00605176	NCT01203878
NCT00605176	NCT04842422
NCT00995306
NCT00077935
NCT00471055	NCT03124407
NCT01208818
NCT01694160
NCT01227863
NCT01915979
NCT00045799
NCT01408186
NCT03281954
NCT00261131	NCT00432055
NCT00261131	NCT01276015
NCT00133861	NCT00432055
NCT00133861	NCT01276015
NCT03723252
NCT05321875
NCT00197197
NCT00098306	NCT00981318
NCT00098306	NCT00735072
NCT00098306	NCT00884858
NCT00098306	NCT03163277
NCT00098306	NCT01049204
NCT00098306	NCT01367210
NCT00098306	NCT02519777
NCT00098306	NCT00717067
NCT00098306	NCT02990312
NCT00098306	NCT01190293
NCT00098306	NCT01680536
NCT00098306	NCT00981773
NCT00098306	NCT01068873
NCT00098306	NCT01866267
NCT00098306	NCT00925756
NCT00098306	NCT01533272
NCT00098306	NCT00875368
NCT00098306	NCT01384682
NCT00098306	NCT00966329
NCT00098306	NCT00870363
NCT00098748	NCT00981318
NCT00098748	NCT00735072
NCT00098748	NCT00884858
NCT00098748	NCT03163277
NCT00098748	NCT01049204
NCT00098748	NCT01367210
NCT00098748	NCT02519777
NCT00098748	NCT00717067
NCT00098748	NCT02990312
NCT00098748	NCT01190293
NCT00098748	NCT01680536
NCT00098748	NCT00981773
NCT00098748	NCT01068873
NCT00098748	NCT01866267
NCT00098748	NCT00925756
NCT00098748	NCT01533272
NCT00098748	NCT00875368
NCT00098748	NCT01384682
NCT00098748	NCT00966329
NCT00098748	NCT00870363
NCT00297076
NCT00197145
NCT02859961
NCT00098722	NCT00981318
NCT00098722	NCT00735072
NCT00098722	NCT00884858
NCT00098722	NCT03163277
NCT00098722	NCT01049204
NCT00098722	NCT01367210
NCT00098722	NCT02519777
NCT00098722	NCT00717067
NCT00098722	NCT02990312
NCT00098722	NCT01190293
NCT00098722	NCT01680536
NCT00098722	NCT00981773
NCT00098722	NCT01068873
NCT00098722	NCT01866267
NCT00098722	NCT00925756
NCT00098722	NCT01533272
NCT00098722	NCT00875368
NCT00098722	NCT01384682
NCT00098722	NCT00966329
NCT00098722	NCT00870363
NCT02483078
NCT02990858
NCT00537394	NCT00981318
NCT00537394	NCT00735072
NCT00537394	NCT00884858
NCT00537394	NCT03163277
NCT00537394	NCT01049204
NCT00537394	NCT01367210
NCT00537394	NCT02519777
NCT00537394	NCT00717067
NCT00537394	NCT02990312
NCT00537394	NCT01190293
NCT00537394	NCT01680536
NCT00537394	NCT00981773
NCT00537394	NCT01068873
NCT00537394	NCT01866267
NCT00537394	NCT00925756
NCT00537394	NCT01533272
NCT00537394	NCT00875368
NCT00537394	NCT01384682
NCT00537394	NCT00966329
NCT00537394	NCT00870363
NCT00426660	NCT00981318
NCT00426660	NCT00735072
NCT00426660	NCT00884858
NCT00426660	NCT03163277
NCT00426660	NCT01049204
NCT00426660	NCT01367210
NCT00426660	NCT02519777
NCT00426660	NCT00717067
NCT00426660	NCT02990312
NCT00426660	NCT01190293
NCT00426660	NCT01680536
NCT00426660	NCT00981773
NCT00426660	NCT01068873
NCT00426660	NCT01866267
NCT00426660	NCT00925756
NCT00426660	NCT01533272
NCT00426660	NCT00875368
NCT00426660	NCT01384682
NCT00426660	NCT00966329
NCT00426660	NCT00870363
NCT02338960	NCT04179734
NCT02333071	NCT04179734
NCT04402489
NCT05005975
NCT06378138
NCT02901561	NCT04080349
NCT02758340	NCT04080349
NCT00803049	NCT01895335
NCT00803049	NCT01970410
NCT00803049	NCT03856619
NCT00803049	NCT04410965
NCT01252355	NCT01895335
NCT01252355	NCT01970410
NCT01252355	NCT03856619
NCT01252355	NCT04410965
NCT02425644
NCT05134441
NCT00622700	NCT01895335
NCT00622700	NCT01970410
NCT00622700	NCT03856619
NCT00622700	NCT04410965
NCT00134563	NCT01895335
NCT00134563	NCT01970410
NCT00134563	NCT03856619
NCT00134563	NCT04410965
NCT00751881	NCT01895335
NCT00751881	NCT01970410
NCT00751881	NCT03856619
NCT00751881	NCT04410965
NCT00677339
NCT00366470
NCT02713945
NCT01702233
NCT06114979
NCT00889863
NCT02396212
NCT00886769
NCT01676948
NCT00891046
NCT02334748
NCT02296424
NCT00485511
NCT02985983
NCT00662909	NCT02656173
NCT00662909	NCT03695822
NCT00662909	NCT05221021
NCT00662909	NCT02216214
NCT00662909	NCT02361502
NCT00662909	NCT03251300
NCT00662909	NCT02468375
NCT00662909	NCT03558919
NCT00662909	NCT02138747
NCT00662909	NCT05188742
NCT00662909	NCT02294396
NCT00662909	NCT02540707
NCT00662909	NCT05946902
NCT00662909	NCT01745094
NCT00662909	NCT05968885
NCT00662909	NCT04907032
NCT00662909	NCT05452434
NCT00662909	NCT02495389
NCT03902080
NCT04103450
NCT00912964	NCT02656173
NCT00912964	NCT03695822
NCT00912964	NCT05221021
NCT00912964	NCT02216214
NCT00912964	NCT02361502
NCT00912964	NCT03251300
NCT00912964	NCT02468375
NCT00912964	NCT03558919
NCT00912964	NCT02138747
NCT00912964	NCT05188742
NCT00912964	NCT02294396
NCT00912964	NCT02540707
NCT00912964	NCT05946902
NCT00912964	NCT01745094
NCT00912964	NCT05968885
NCT00912964	NCT04907032
NCT00912964	NCT05452434
NCT00912964	NCT02495389
NCT00840645	NCT02656173
NCT00840645	NCT03695822
NCT00840645	NCT05221021
NCT00840645	NCT02216214
NCT00840645	NCT02361502
NCT00840645	NCT03251300
NCT00840645	NCT02468375
NCT00840645	NCT03558919
NCT00840645	NCT02138747
NCT00840645	NCT05188742
NCT00840645	NCT02294396
NCT00840645	NCT02540707
NCT00840645	NCT05946902
NCT00840645	NCT01745094
NCT00840645	NCT05968885
NCT00840645	NCT04907032
NCT00840645	NCT05452434
NCT00840645	NCT02495389
NCT05491525
NCT03421379
NCT01959334
NCT00726375
NCT04458051
NCT01805115
NCT00048295
NCT00048113
NCT03348930
NCT05797597
NCT01581944	NCT01738724
NCT01581944	NCT00746031
NCT05445167
NCT05440383
NCT02655224
NCT02655237
NCT04089345
NCT00373334
NCT00229424
NCT00141960
NCT00131248
NCT05662319
NCT03549871
NCT03974113
NCT03754790
NCT01825551
NCT02125890
NCT01593527
NCT00958438
NCT00856206
NCT01470989
NCT01029652
NCT01356602
NCT01431638
NCT00829829
NCT01362608
NCT01459796
NCT01080131
NCT01048788
NCT01050530
NCT01114828
NCT03596892
NCT03361865
NCT03374488
NCT00111345
NCT00668109	NCT00663130
NCT00668057	NCT00663130
NCT00668057	NCT00664833
NCT00668057	NCT00663845
NCT00668057	NCT00681772
NCT00668057	NCT00668135
NCT00668057	NCT00379756
NCT00668057	NCT02450188
NCT00668057	NCT00660998
NCT00668057	NCT00655590
NCT00668057	NCT00662441
NCT00668057	NCT00665340
NCT00668057	NCT00668096
NCT00668057	NCT00663598
NCT00668057	NCT00665054
NCT00668057	NCT00663728
NCT00668057	NCT00725790
NCT00668057	NCT00667979
NCT01065012
NCT00654680	NCT00663130
NCT00654680	NCT00664833
NCT00654680	NCT00663845
NCT00654680	NCT00681772
NCT00654680	NCT00668135
NCT00654680	NCT00379756
NCT00654680	NCT02450188
NCT00654680	NCT00660998
NCT00654680	NCT00655590
NCT00654680	NCT00662441
NCT00654680	NCT00665340
NCT00654680	NCT00668096
NCT00654680	NCT00663598
NCT00654680	NCT00665054
NCT00654680	NCT00663728
NCT00654680	NCT00725790
NCT00654680	NCT00667979
NCT00734604	NCT01122264
NCT01774864
NCT01705197	NCT01768676
NCT01705197	NCT04374994
NCT01705197	NCT03169582
NCT01705197	NCT01698684
NCT00656188	NCT00663130
NCT00656188	NCT00664833
NCT00656188	NCT00663845
NCT00656188	NCT00681772
NCT00656188	NCT00668135
NCT00656188	NCT00379756
NCT00656188	NCT02450188
NCT00656188	NCT00660998
NCT00656188	NCT00655590
NCT00656188	NCT00662441
NCT00656188	NCT00665340
NCT00656188	NCT00668096
NCT00656188	NCT00663598
NCT00656188	NCT00665054
NCT00656188	NCT00663728
NCT00656188	NCT00725790
NCT00656188	NCT00667979
NCT01037244
NCT00809471	NCT01768676
NCT00809471	NCT04374994
NCT00809471	NCT03169582
NCT00809471	NCT01698684
NCT00903981	NCT01768676
NCT00903981	NCT04374994
NCT00903981	NCT03169582
NCT00903981	NCT01698684
NCT00142506	NCT00159900
NCT00142506	NCT01122264
NCT00142506	NCT00468650
NCT00853606	NCT01768676
NCT00853606	NCT04374994
NCT00853606	NCT03169582
NCT00853606	NCT01698684
NCT00790751	NCT01768676
NCT00790751	NCT04374994
NCT00790751	NCT03169582
NCT00790751	NCT01698684
NCT00668018	NCT00663130
NCT00668018	NCT00664833
NCT00668018	NCT00663845
NCT00668018	NCT00681772
NCT00668018	NCT00668135
NCT00668018	NCT00379756
NCT00668018	NCT02450188
NCT00668018	NCT00660998
NCT00668018	NCT00655590
NCT00668018	NCT00662441
NCT00668018	NCT00665340
NCT00668018	NCT00668096
NCT00668018	NCT00663598
NCT00668018	NCT00665054
NCT00668018	NCT00663728
NCT00668018	NCT00725790
NCT00668018	NCT00667979
NCT00895011	NCT01768676
NCT00895011	NCT04374994
NCT00895011	NCT03169582
NCT00895011	NCT01698684
NCT01037218
NCT01305083
NCT01901640
NCT00301886
NCT00130494
NCT00110201
NCT03312634
NCT05027802
NCT02303418	NCT05664659
NCT02303418	NCT02391636
NCT02303418	NCT03651882
NCT02303418	NCT03755531
NCT02250872
NCT02065804	NCT02886286
NCT01862458	NCT03468933
NCT04432584
NCT03406507	NCT04320602
NCT00122304	NCT00867932
NCT00122304	NCT04320602
NCT05133531
NCT03056040	NCT04320602
NCT02946463	NCT04320602
NCT04434092
NCT04162470
NCT03748823	NCT04320602
NCT05131204
NCT04654468
NCT04558918
NCT05744921
NCT00098280	NCT00867932
NCT00098280	NCT04320602
NCT00122317	NCT00867932
NCT00122317	NCT04320602
NCT00130000	NCT00867932
NCT00130000	NCT04320602
NCT00122330	NCT00867932
NCT00122330	NCT04320602
NCT04971577
NCT03780673
NCT03654053
NCT05084521
NCT03733444
NCT03711162
NCT00317850
NCT02195700
NCT02291861
NCT01543321
NCT02274558	NCT03698331
NCT02274558	NCT03891862
NCT03176771	NCT03698331
NCT03176771	NCT03891862
NCT02405091	NCT03698331
NCT02405091	NCT03891862
NCT02198794
NCT02736955	NCT03698331
NCT02736955	NCT03891862
NCT00359567
NCT00273468	NCT05434663
NCT00273468	NCT04817189
NCT00273468	NCT01662687
NCT00273468	NCT04150614
NCT00273468	NCT01659775
NCT01442376	NCT04817189
NCT00642512
NCT00163267
NCT02556788	NCT04856904
NCT02556788	NCT04451330
NCT02556788	NCT05089708
NCT02189629	NCT04856904
NCT02189629	NCT04451330
NCT02189629	NCT05089708
NCT03915860	NCT04856904
NCT03915860	NCT04451330
NCT03915860	NCT05089708
NCT02566369	NCT04856904
NCT02566369	NCT04451330
NCT02566369	NCT05089708
NCT00092105
NCT00003078
NCT00958750	NCT02483195
NCT00958750	NCT06043349
NCT00958750	NCT04293822
NCT00958750	NCT04209803
NCT01226459	NCT02483195
NCT01226459	NCT06043349
NCT01226459	NCT04293822
NCT01226459	NCT04209803
NCT00151515	NCT02483195
NCT00151515	NCT06043349
NCT00151515	NCT04293822
NCT00151515	NCT04209803
NCT04684511
NCT00123669
NCT02805842
NCT06239480
NCT03141073
NCT03173391
NCT01052051
NCT03527212
NCT02511405
NCT02761070
NCT05718466
NCT00943826
NCT02017717
NCT05118776
NCT05120297
NCT05509361
NCT02044276
NCT01651156
NCT00525265
NCT01618448
NCT00544869
NCT00462670
NCT00877734	NCT01002105
NCT00877734	NCT02596763
NCT06123156
NCT01800097
NCT00430248	NCT02500641
NCT00430248	NCT03336203
NCT00175019	NCT02500641
NCT00175019	NCT03336203
NCT00174915	NCT02500641
NCT00174915	NCT03336203
NCT00821392	NCT02060552
NCT00821392	NCT03336203
NCT00821392	NCT02500641
NCT00821392	NCT01654276
NCT00102440	NCT02500641
NCT00102440	NCT03336203
NCT02082769	NCT02500641
NCT02082769	NCT03336203
NCT01736514	NCT02500641
NCT01736514	NCT03336203
NCT03391726
NCT00079508
NCT02023164
NCT00525382	NCT00346606
NCT00421109
NCT00795158	NCT00751166
NCT00795158	NCT00783354
NCT00795158	NCT00795522
NCT00795158	NCT01940393
NCT00795158	NCT01444196
NCT00795158	NCT00751218
NCT02935699
NCT00230373
NCT00147771
NCT00295061	NCT00396006
NCT00301366	NCT00396006
NCT03371095
NCT01532570
NCT01243671
NCT02505568
NCT00402987
NCT00647829
NCT00755807
NCT00457730
NCT05912517
NCT00910221
NCT01996930
NCT00713648
NCT00978380
NCT01230021
NCT01253811
NCT00363025
NCT01015196
NCT01382147	NCT03026842
NCT00589082	NCT03988205
NCT00589082	NCT03026842
NCT00589082	NCT00180167
NCT05939180
NCT01828489	NCT03026842
NCT00539500
NCT02387450
NCT03686306
NCT00152698
NCT00252720
NCT00252733
NCT00396877
NCT00833703
NCT04136366
NCT04845607
NCT04620733
NCT06051617
NCT03602560
NCT06060665
NCT03301506
NCT01375348	NCT02123355
NCT04883840
NCT01283009
NCT05674994
NCT02460588
NCT02091375
NCT02224560
NCT02224703
NCT02783092
NCT00408148	NCT00584389
NCT00412698	NCT00584389
NCT00483171
NCT00131404
NCT00325546	NCT00584389
NCT00131430
NCT00434096	NCT00584389
NCT00396448
NCT00029848	NCT00584389
NCT00384605
NCT00131391
NCT00386061	NCT00584389
NCT00405808	NCT00584389
NCT00481923	NCT00584389
NCT00375401
NCT00391196
NCT00420589
NCT03408652
NCT00103662
NCT01301963
NCT02926170
NCT02157272
NCT01805453
NCT00035880
NCT00434161
NCT02292446
NCT01586962
NCT00079833
NCT01101841
NCT00363909
NCT00148447	NCT00231335
NCT00148447	NCT00456937
NCT05874037
NCT00938353
NCT01748162
NCT04326426
NCT01346215
NCT01879618
NCT00828776	NCT01930396
NCT01229072	NCT01930396
NCT05138133
NCT04342676
NCT02999724	NCT03123861
NCT04217421
NCT00141089	NCT00348634
NCT00141089	NCT00149877
NCT00987844	NCT03279341
NCT00987844	NCT01707667
NCT01070615	NCT03279341
NCT01070615	NCT01707667
NCT01895777
NCT02197416
NCT00657150
NCT00558259
NCT03148860
NCT02548351
NCT00255528	NCT01605370
NCT00255528	NCT00861016
NCT00255528	NCT01041287
NCT00255528	NCT00661895
NCT00255528	NCT01248338
NCT00255528	NCT00491387
NCT00255528	NCT02417246
NCT00255528	NCT02242812
NCT00142584	NCT01605370
NCT00142584	NCT00999102
NCT00142584	NCT01248338
NCT00142584	NCT01395329
NCT00142584	NCT01041287
NCT00142584	NCT01049009
NCT00142584	NCT01595516
NCT00142584	NCT00992056
NCT00142584	NCT01157234
NCT00338260
NCT00255502	NCT01605370
NCT00255502	NCT00861016
NCT00255502	NCT01041287
NCT00255502	NCT00661895
NCT00255502	NCT01248338
NCT00255502	NCT00491387
NCT00255502	NCT02417246
NCT00255502	NCT02242812
NCT00035451	NCT00340314
NCT00035451	NCT02389218
NCT00035451	NCT02347111
NCT00035451	NCT01505296
NCT00035451	NCT00540787
NCT00035451	NCT04473807
NCT00035451	NCT02145546
NCT00035451	NCT01477983
NCT00251706	NCT00340314
NCT00251706	NCT05543278
NCT00251706	NCT01461733
NCT00251706	NCT04594746
NCT00251706	NCT04223739
NCT00251706	NCT02145546
NCT00251706	NCT00784316
NCT00251706	NCT00845780
NCT00251706	NCT02341105
NCT00251706	NCT00127712
NCT00251706	NCT00420017
NCT00251706	NCT01627106
NCT00251706	NCT00540787
NCT00251706	NCT06262932
NCT00251706	NCT00287209
NCT00251706	NCT00724581
NCT00251706	NCT03868150
NCT00251706	NCT03432663
NCT00251706	NCT01341353
NCT00251706	NCT05004077
NCT03140449
NCT03259308
NCT03290781
NCT03259334
NCT05524571
NCT03298061
NCT04157348
NCT02020889
NCT02331862
NCT01391793
NCT03550781
NCT05283161
NCT04729179
NCT00288704
NCT00536393
NCT01295736
NCT00120328
NCT01858532
NCT00346034	NCT01397006
NCT00346034	NCT00791739
NCT00346034	NCT05933486
NCT00346034	NCT01020474
NCT00346034	NCT01226667
NCT00346034	NCT02747940
NCT00346034	NCT01020526
NCT00282997	NCT01397006
NCT00282997	NCT00791739
NCT00282997	NCT05933486
NCT00282997	NCT01020474
NCT00282997	NCT01226667
NCT00282997	NCT02747940
NCT00282997	NCT01020526
NCT02146430
NCT00057278
NCT02187471
NCT00645398	NCT01397006
NCT00645398	NCT00791739
NCT00645398	NCT05933486
NCT00645398	NCT01020474
NCT00645398	NCT01226667
NCT00645398	NCT02747940
NCT00645398	NCT01020526
NCT00230776	NCT01397006
NCT00230776	NCT00791739
NCT00230776	NCT05933486
NCT00230776	NCT01020474
NCT00230776	NCT01226667
NCT00230776	NCT02747940
NCT00230776	NCT01020526
NCT00151528	NCT01397006
NCT00151528	NCT00791739
NCT00151528	NCT05933486
NCT00151528	NCT01020474
NCT00151528	NCT01226667
NCT00151528	NCT02747940
NCT00151528	NCT01020526
NCT01107574
NCT00333866	NCT01397006
NCT00333866	NCT00791739
NCT00333866	NCT05933486
NCT00333866	NCT01020474
NCT00333866	NCT01226667
NCT00333866	NCT02747940
NCT00333866	NCT01020526
NCT02496884
NCT02187159
NCT00151489	NCT01397006
NCT00151489	NCT00791739
NCT00151489	NCT05933486
NCT00151489	NCT01020474
NCT00151489	NCT01226667
NCT00151489	NCT02747940
NCT00151489	NCT01020526
NCT02234583
NCT04941105
NCT03142334
NCT05902468
NCT01785875
NCT01932970
NCT03822507
NCT03969329
NCT00042653	NCT01178450
NCT00042653	NCT00803712
NCT00042653	NCT02338934
NCT00042653	NCT00446329
NCT00042653	NCT01181531
NCT00042653	NCT00135304
NCT00042653	NCT01101113
NCT02549404
NCT00037635	NCT01178450
NCT00037635	NCT00803712
NCT00037635	NCT02338934
NCT00037635	NCT00446329
NCT00037635	NCT01181531
NCT00037635	NCT00135304
NCT00037635	NCT01101113
NCT02102204
NCT01896232
NCT03633708
NCT01785849
NCT02549391
NCT02549417
NCT01788046
NCT01475825
NCT00501514
NCT00151502
NCT00053599	NCT01142336
NCT00749619	NCT02618317
NCT00749619	NCT02957877
NCT00628680	NCT02618317
NCT00628680	NCT02957877
NCT03570281	NCT03666650
NCT06174753
NCT05957887
NCT02729766
NCT05653349
NCT03163589
NCT01732146
NCT03063450
NCT03357952
NCT00147303
NCT01580618
NCT00214942
NCT00549042	NCT01455519
NCT05271162
NCT00214968
NCT00107796
NCT00078377
NCT00615615	NCT00245713
NCT00615615	NCT00181116
NCT00615615	NCT02205931
NCT00615615	NCT00643500
NCT00615615	NCT00631150
NCT00615615	NCT00160654
NCT00615615	NCT00630357
NCT00615615	NCT00630630
NCT00615615	NCT00630968
NCT00615615	NCT01318408
NCT00615615	NCT01498822
NCT00615615	NCT01229735
NCT00150709	NCT00245713
NCT00150709	NCT00181116
NCT00150709	NCT02205931
NCT00150709	NCT00643500
NCT00150709	NCT00631150
NCT00150709	NCT00160654
NCT00150709	NCT00630357
NCT00150709	NCT00630630
NCT00150709	NCT00630968
NCT00150709	NCT01318408
NCT00150709	NCT01498822
NCT00150709	NCT01229735
NCT03796676	NCT05602207
NCT05375929	NCT05602207
NCT05463679
NCT00002897	NCT00911092
NCT00002631	NCT00911092
NCT00002884	NCT00911092
NCT00041262	NCT00911092
NCT00003118	NCT00911092
NCT00193882	NCT00911092
NCT00047112	NCT00911092
NCT03079167
NCT02002039
NCT02811263
NCT02376881
NCT00712101	NCT01499407
NCT00712101	NCT01158846
NCT04825743
NCT00050479
NCT00133887	NCT00866684
NCT00799188
NCT01496521
NCT01452711
NCT03050307
NCT02761512
NCT00629928	NCT03609892
NCT00629928	NCT00428701
NCT00629512	NCT03609892
NCT00629512	NCT00428701
NCT00519519	NCT00272467
NCT00241553
NCT00241527
NCT01997229
NCT05070858
NCT04225871
NCT06435312
NCT03920293
NCT04115293
NCT02301624
NCT03759366
NCT06471361
NCT06055959
NCT05514873
NCT01694433
NCT06374979
NCT02717442
NCT02768662
NCT05851508
NCT00802529
NCT03664674
NCT02706730
NCT02612337
NCT03793010
NCT04990128
NCT01063569
NCT02161991
NCT00072683
NCT00201994
NCT03048747
NCT00728091
NCT00264914
NCT00264927
NCT00240604
NCT00020657
NCT00067041
NCT05407597
NCT01975376
NCT04929249
NCT03400800
NCT04797247
NCT03399370
NCT03705234
NCT01663402
NCT01975389
NCT02590367
NCT06466785
NCT05135559
NCT00038116	NCT03151460
NCT00038116	NCT02233023
NCT00038116	NCT00590122
NCT04192266
NCT00493064
NCT00532142
NCT00106132
NCT00105027
NCT00947765
NCT01986465
NCT03299296
NCT02486445
NCT02722447
NCT00311090
NCT00893789
NCT00983437
NCT01067339
NCT00666939	NCT00666796
NCT00666575	NCT00666796
NCT00667108	NCT00666796
NCT00666770	NCT00666796
NCT05946486
NCT00965341
NCT04464226
NCT03823781
NCT00697164
NCT05652894
NCT04547166
NCT00869635
NCT01594333
NCT03856697
NCT00995709
NCT01640405
NCT03511963
NCT03828227
NCT01661270	NCT04810585
NCT04188145
NCT00442637
NCT00294359
NCT03420144
NCT02030990
NCT01357798
NCT05495321
NCT00742014
NCT02777437
NCT03473561
NCT00651300	NCT00660855
NCT03323385	NCT05315479
NCT00636064
NCT01118572
NCT02720692	NCT05315479
NCT03434275	NCT05315479
NCT00092339	NCT00657449
NCT01147289	NCT05315479
NCT00149253	NCT00763685
NCT00149253	NCT00757627
NCT00149253	NCT01259830
NCT00149253	NCT02568735
NCT00149253	NCT00935116
NCT00149253	NCT00733421
NCT00149253	NCT00380627
NCT00149253	NCT00380523
NCT00149253	NCT00554346
NCT00149253	NCT00440739
NCT00149253	NCT05791721
NCT00092300	NCT00657449
NCT02675907	NCT05315479
NCT02678286	NCT05315479
NCT03308084
NCT03638128
NCT02352753
NCT02137096
NCT00799903
NCT01209702
NCT01209689
NCT00314314
NCT00766545	NCT00272454
NCT00766545	NCT00446641
NCT00766545	NCT00741286
NCT00766545	NCT01995370
NCT00766545	NCT00823875
NCT00766545	NCT00234065
NCT02445391
NCT02591030
NCT00603577
NCT05651711
NCT05882877
NCT05899816
NCT05398445
NCT05704738
NCT05633355
NCT05724199
NCT00102713
NCT04828525
NCT00213226	NCT01834820
NCT00213226	NCT04221087
NCT00213226	NCT00119002
NCT03523728
NCT02053311
NCT01546987
NCT01707966
NCT05539924
NCT03767244	NCT04108208
NCT02446444	NCT03927391
NCT04736199
NCT01946204	NCT04108208
NCT02446405	NCT03927391
NCT04140305	NCT06334094
NCT04140305	NCT05777902
NCT01628393	NCT06334094
NCT01628393	NCT05777902
NCT02907177
NCT02576717	NCT06334094
NCT02576717	NCT05777902
NCT03232073
NCT03623243
NCT00262379	NCT00526448
NCT00160563
NCT00044811
NCT00045955
NCT03372473
NCT00044824
NCT03108664
NCT05310422
NCT04819269
NCT03616470
NCT05054543
NCT01187888
NCT00029536
NCT03615547
NCT00704496
NCT02786875
NCT01224678
NCT01480869
NCT00980044
NCT03279731
NCT00135122
NCT03605433	NCT05210725
NCT03605433	NCT05638867
NCT03605433	NCT04006288
NCT04460807
NCT01708798
NCT03979976
NCT00578929
NCT01108783
NCT00824473	NCT00845195
NCT00824473	NCT03004131
NCT00824473	NCT04652245
NCT00720278	NCT00845195
NCT00720278	NCT03004131
NCT00720278	NCT04652245
NCT00660829	NCT00845195
NCT00660829	NCT03004131
NCT00660829	NCT04652245
NCT01400828
NCT00564421
NCT00504933
NCT00719862	NCT00845195
NCT00719862	NCT03004131
NCT00719862	NCT04652245
NCT01368445	NCT00845195
NCT01368445	NCT03004131
NCT01368445	NCT00561717
NCT01368445	NCT02557269
NCT01368445	NCT04652245
NCT04143451
NCT02103023
NCT01784523
NCT03792620	NCT03829371
NCT03792620	NCT05511428
NCT03792620	NCT03768960
NCT03277105	NCT03829371
NCT03277105	NCT05511428
NCT03277105	NCT03768960
NCT04934475
NCT02513303
NCT01304927
NCT01817166
NCT01768039
NCT00174421
NCT00191074
NCT00033293
NCT02073734
NCT00199576	NCT03190642
NCT03509350	NCT04039815
NCT00670254	NCT04039815
NCT00789724
NCT01950299
NCT05030155
NCT03164473
NCT05651256
NCT01020955
NCT01227889
NCT04333147
NCT00006348
NCT06282211
NCT02315872	NCT03126760
NCT02130323
NCT02669459
NCT01283763
NCT02329171
NCT00941252
NCT06276569
NCT03371667
NCT01635764	NCT03221621
NCT01635764	NCT02808975
NCT01635764	NCT04132388
NCT01468207	NCT03221621
NCT01468207	NCT02808975
NCT01468207	NCT04132388
NCT01468233	NCT03221621
NCT01468233	NCT02808975
NCT01468233	NCT04132388
NCT02924285
NCT03669588
NCT04833894
NCT04980495
NCT05265273
NCT05681715
NCT04735432
NCT06298552
NCT05039190
NCT06392386
NCT03971422
NCT05403541
NCT06149559
NCT03770403
NCT04124965
NCT05332210
NCT04818671
NCT04951622
NCT04650854
NCT01019785
NCT04764955
NCT04591847
NCT01924013
NCT04074187
NCT00325650
NCT00124332
NCT01306370	NCT04650698
NCT01306370	NCT02584725
NCT01618669
NCT05876754
NCT02989857
NCT00096265
NCT00141258	NCT00407797
NCT00324155	NCT02068196
NCT00094653	NCT02068196
NCT01515189	NCT02068196
NCT00257205
NCT00636168	NCT02068196
NCT00927862	NCT04258488
NCT01006876
NCT00111098
NCT00116701
NCT01308632
NCT00959764
NCT05204563
NCT00080496
NCT02493764
NCT04480359	NCT03473665
NCT01091675	NCT03582332
NCT05769738
NCT03580239
NCT04333420
NCT01147250
NCT01910155
NCT00980876
NCT00945646
NCT00853905	NCT02917564
NCT03905330
NCT04185363
NCT03353454
NCT03659916
NCT05543187
NCT03786757	NCT05973188
NCT01566721
NCT02807974
NCT02808026
NCT05329090
NCT05325203
NCT04797104
NCT04659863
NCT02392559	NCT03331666
NCT02392559	NCT06231459
NCT02624869	NCT03331666
NCT02624869	NCT06231459
NCT01968980
NCT03397121
NCT01624142	NCT03331666
NCT01624142	NCT06231459
NCT04179669
NCT02326220	NCT05465278
NCT02326220	NCT03694197
NCT04652726
NCT03507829
NCT01136746	NCT02556918
NCT00282698	NCT00220987
NCT00282698	NCT01875107
NCT00282698	NCT03152890
NCT00282698	NCT02165566
NCT00282698	NCT05752929
NCT00282698	NCT02556918
NCT00282698	NCT01419873
NCT00282698	NCT01184014
NCT00282698	NCT02806999
NCT00282698	NCT02253121
NCT00282698	NCT02155374
NCT00282698	NCT00779701
NCT00282698	NCT01211730
NCT01680185
NCT02889302
NCT01970098
NCT01043991
NCT00390832
NCT05429697
NCT04942860	NCT05008887
NCT00618852
NCT02481453
NCT04789070
NCT03852498
NCT01896102
NCT01844115
NCT01629966
NCT02973087
NCT01410227
NCT02283268
NCT02932618
NCT00335920
NCT00097448
NCT04490915
NCT04806451
NCT03786380
NCT04574999
NCT00816556
NCT05310916
NCT04870190
NCT02511106	NCT05785208
NCT02511106	NCT03853551
NCT02511106	NCT04413201
NCT02633189
NCT06043973
NCT00820755
NCT03074864
NCT02411448
NCT05800223
NCT01158170	NCT02031601
NCT04181060
NCT04687241
NCT01040780	NCT02031601
NCT02186301
NCT04248829
NCT02588261
NCT02296125
NCT04853342
NCT00036647
NCT03521154	NCT05785208
NCT03521154	NCT03853551
NCT03521154	NCT04413201
NCT02882984
NCT03849768
NCT02824458
NCT00234468	NCT00536107
NCT00234468	NCT01203917
NCT00234468	NCT02299765
NCT00234468	NCT00770588
NCT00234468	NCT02031601
NCT00234468	NCT03264794
NCT00234468	NCT00608868
NCT05104281
NCT02893332
NCT00090675	NCT00536107
NCT00090675	NCT01203917
NCT00090675	NCT02299765
NCT00090675	NCT00770588
NCT00090675	NCT02031601
NCT00090675	NCT03264794
NCT00090675	NCT00608868
NCT02193282
NCT00257608
NCT00130728
NCT02759614
NCT04923906
NCT00259064	NCT00536107
NCT00259064	NCT01203917
NCT00259064	NCT02299765
NCT00259064	NCT00770588
NCT00259064	NCT02031601
NCT00259064	NCT03264794
NCT00259064	NCT00608868
NCT04951635
NCT06417008
NCT04951648
NCT00034879	NCT00536107
NCT00034879	NCT01203917
NCT00034879	NCT02299765
NCT00034879	NCT00770588
NCT00034879	NCT02031601
NCT00034879	NCT03264794
NCT00034879	NCT00608868
NCT05209256
NCT00242801	NCT00536107
NCT00242801	NCT01203917
NCT00242801	NCT02299765
NCT00242801	NCT00770588
NCT00242801	NCT02031601
NCT00242801	NCT03264794
NCT00242801	NCT00608868
NCT02486354	NCT01465243
NCT02486354	NCT01720901
NCT02486354	NCT02404675
NCT02486354	NCT02778893
NCT02486354	NCT02031601
NCT02486354	NCT01926171
NCT02486354	NCT01646450
NCT00046683
NCT01333358	NCT03135249
NCT01333358	NCT01395316
NCT03575351
NCT03570892
NCT00248183
NCT04714151
NCT04716595
NCT04637633
NCT01322490
NCT06179004
NCT06291103
NCT00097968	NCT01046045
NCT00097968	NCT04849533
NCT00656435	NCT04674254
NCT00656435	NCT02096874
NCT00516464	NCT02005432
NCT00600262	NCT04674254
NCT00600262	NCT02096874
NCT01976923
NCT04278417
NCT01011478
NCT01238094
NCT00358228
NCT00464165
NCT00464256
NCT00458718
NCT00459173
NCT01507727	NCT01552590
NCT01507727	NCT01890694
NCT00660959
NCT00578695
NCT00876876
NCT02449044	NCT01552590
NCT02449044	NCT01890694
NCT00274326
NCT00876798
NCT00550459	NCT01552590
NCT00550459	NCT01890694
NCT03202667
NCT04206605
NCT04444895
NCT00097695	NCT01574248
NCT05293132
NCT01277666
NCT01316939
NCT01536418
NCT01318993
NCT01154491
NCT00003315
NCT03023111
NCT00486434
NCT00704847
NCT03779178	NCT04223739
NCT00390650
NCT00390533
NCT05346354
NCT04201262
NCT04155424
NCT01892345
NCT02003144
NCT00071721
NCT03917472
NCT01627249
NCT00605280	NCT01486238
NCT00605280	NCT01175070
NCT03481660
NCT04058067
NCT03481634
NCT00417716	NCT04619303
NCT00417716	NCT00682539
NCT00417716	NCT02036424
NCT00417716	NCT01309451
NCT00417716	NCT00737971
NCT00417716	NCT02096874
NCT00417716	NCT02462304
NCT00417716	NCT03246152
NCT00417716	NCT00496405
NCT04079231
NCT01909791	NCT02633852
NCT01909791	NCT02788877
NCT01909791	NCT02924987
NCT01909791	NCT03866746
NCT01909791	NCT04411693
NCT01909791	NCT03197480
NCT01909791	NCT02651168
NCT01909791	NCT02299336
NCT01909791	NCT03984110
NCT01909791	NCT02734407
NCT01909791	NCT04469595
NCT01909791	NCT03780361
NCT01909791	NCT02258009
NCT01909791	NCT02297204
NCT01909791	NCT02878681
NCT01909791	NCT03059277
NCT01909791	NCT04087746
NCT01909791	NCT02441907
NCT01909791	NCT05511038
NCT03321513
NCT01363440	NCT02633852
NCT01363440	NCT02788877
NCT01363440	NCT02924987
NCT01363440	NCT03866746
NCT01363440	NCT04411693
NCT01363440	NCT03197480
NCT01363440	NCT03984110
NCT01363440	NCT02299336
NCT01363440	NCT02651168
NCT01363440	NCT02734407
NCT01363440	NCT04469595
NCT01363440	NCT03780361
NCT01363440	NCT02258009
NCT01363440	NCT02297204
NCT01363440	NCT02878681
NCT01363440	NCT03059277
NCT01363440	NCT04087746
NCT01363440	NCT02441907
NCT01363440	NCT05511038
NCT03529929
NCT00175747	NCT03394222
NCT03163862	NCT03945812
NCT00004165	NCT01731886
NCT01413178	NCT01731886
NCT00932217
NCT04359550
NCT02591927
NCT03011060
NCT06313463
NCT00547651
NCT00276276	NCT05874401
NCT06203210
NCT05740566
NCT00348738
NCT05883748
NCT03780959	NCT01287715
NCT03780959	NCT00443430
NCT00775437	NCT05540743
NCT00048542	NCT05540743
NCT01550003
NCT00078806	NCT01287715
NCT00078806	NCT00443430
NCT00690573	NCT05540743
NCT00764374
NCT00761358
NCT01973790
NCT04526119
NCT00643071	NCT01418131
NCT00347048	NCT01418131
NCT05007678
NCT04379271
NCT02679261
NCT01009086
NCT01077362
NCT02098330
NCT03249844
NCT06360458
NCT00309192
NCT00168298	NCT04940338
NCT00168298	NCT01767545
NCT02556424
NCT00168324	NCT04940338
NCT00168324	NCT01767545
NCT01767857
NCT03737110
NCT03298867	NCT04583735
NCT02623699
NCT03070119
NCT04856982
NCT04947423
NCT03988530
NCT04184115
NCT04219982
NCT05548270
NCT04272255
NCT02155309
NCT03986905
NCT01531114
NCT01231750
NCT04705844
NCT03359811
NCT00256555
NCT03555929
NCT01141049	NCT02771925
NCT05640232
NCT04735510
NCT05143177
NCT00795821
NCT01299272
NCT01173601
NCT01155661
NCT01370499
NCT01185340
NCT01187407
NCT04817332
NCT00417612
NCT01138475
NCT01527097
NCT00244166
NCT00286169
NCT05275972
NCT04051463
NCT03057431
NCT02633514
NCT03511664
NCT00402259
NCT00251979	NCT01275937
NCT00251979	NCT01123031
NCT01595893
NCT00811200
NCT00576238
NCT03395132
NCT04304313
NCT05925803
NCT04173949
NCT01897896
NCT04102579
NCT06312189
NCT04400331
NCT04713982
NCT00557817
NCT05581303
NCT00846963
NCT03535415
NCT05534334
NCT02578394
NCT00371020
NCT00219089	NCT01095822
NCT01024413
NCT01508468
NCT00150800
NCT01339559
NCT01728077
NCT00464269
NCT00175851
NCT01405508
NCT00699283
NCT00504881
NCT00175916
NCT01364597
NCT01653262
NCT00175864
NCT00761774
NCT00490035
NCT04715646
NCT01261325
NCT00698581
NCT04991935
NCT04753697
NCT00243178	NCT03463317
NCT00243178	NCT04250116
NCT00243178	NCT02334254
NCT00243178	NCT03088072
NCT00243178	NCT02642419
NCT00249873	NCT03463317
NCT00249873	NCT04250116
NCT00249873	NCT02334254
NCT00249873	NCT03088072
NCT00249873	NCT02642419
NCT00978354	NCT02458157
NCT00978354	NCT06229990
NCT00978354	NCT03731117
NCT01472315
NCT02525523
NCT00599963
NCT04242368
NCT01907204
NCT03960580
NCT03781804
NCT02367118
NCT00751075	NCT03705793
NCT01732536	NCT03705793
NCT00423176	NCT03705793
NCT01691677
NCT03593759
NCT01031992
NCT00355108
NCT01566292
NCT01760564	NCT03910621
NCT02620605
NCT00440258
NCT01535859
NCT02406911
NCT02163954
NCT02394145
NCT05356169
NCT00143663
NCT03018756
NCT00985621
NCT00002723
NCT01829464
NCT01433419
NCT01433406
NCT03428022	NCT03792503
NCT01287962	NCT03792503
NCT02332512	NCT03792503
NCT03285906
NCT05561036
NCT01239563
NCT04231331
NCT00259974
NCT04781114
NCT01968954
NCT01763918	NCT04608474
NCT02100514
NCT01968967
NCT05532800
NCT02458287
NCT01854918	NCT04608474
NCT02143388
NCT02973386
NCT00719498
NCT05455684
NCT05518149
NCT02216266
NCT04641195
NCT00451763
NCT00406380
NCT02866838
NCT00633477
NCT00143611
NCT00547508	NCT00422578
NCT00547508	NCT00547599
NCT00547508	NCT00547092
NCT00547508	NCT00547352
NCT00547287	NCT00547352
NCT00547287	NCT00547092
NCT05001854
NCT01974518
NCT01299857
NCT00213512
NCT00144612
NCT00144664
NCT00144599
NCT02159027
NCT05630001
NCT04820530
NCT04747613
NCT05706454
NCT01811667
NCT00965419
NCT00141063	NCT00776009
NCT04016779	NCT06185985
NCT04016779	NCT04781140
NCT04016779	NCT04786990
NCT04143217	NCT06185985
NCT04143217	NCT04781140
NCT04143217	NCT04786990
NCT00486083
NCT00141050	NCT00776009
NCT00485550
NCT03659929
NCT00269789	NCT01831622
NCT00269789	NCT03546400
NCT00269789	NCT01012622
NCT00269789	NCT02677519
NCT00269789	NCT04152629
NCT00269789	NCT03536390
NCT00269789	NCT05469386
NCT00269789	NCT00302406
NCT00269789	NCT01552902
NCT00269789	NCT00181571
NCT00269789	NCT00842127
NCT00269789	NCT00796302
NCT00269789	NCT01552915
NCT00269789	NCT01065259
NCT00269789	NCT02470234
NCT00269789	NCT01933880
NCT00269789	NCT00257725
NCT00269789	NCT00931398
NCT00269789	NCT00181714
NCT00269789	NCT04507204
NCT00269789	NCT00937040
NCT00269789	NCT00483106
NCT00269789	NCT03580005
NCT00269789	NCT02683265
NCT00269789	NCT04987762
NCT00269789	NCT00564954
NCT00269789	NCT04741516
NCT00301236	NCT00776009
NCT00190684	NCT00510276
NCT00190684	NCT04085172
NCT00190684	NCT02623114
NCT00190684	NCT00218322
NCT00190684	NCT00844753
NCT00190684	NCT00485849
NCT00190684	NCT00181766
NCT00190684	NCT00181948
NCT00190684	NCT00918567
NCT00190684	NCT00938743
NCT00190684	NCT01339286
NCT00190684	NCT00506727
NCT00190684	NCT00216918
NCT00190684	NCT00190879
NCT00190684	NCT00486122
NCT00190684	NCT00191633
NCT00190684	NCT00585910
NCT00190684	NCT00546910
NCT00190684	NCT00190931
NCT00190684	NCT00760747
NCT00190684	NCT01065259
NCT00190684	NCT01678209
NCT00190684	NCT00485875
NCT00190684	NCT00299234
NCT00190684	NCT00191035
NCT00190684	NCT00190775
NCT00190684	NCT01127646
NCT00190684	NCT00190736
NCT00190684	NCT00183391
NCT00190684	NCT00254462
NCT00190684	NCT03661788
NCT00190684	NCT00471354
NCT00190684	NCT03781765
NCT00190684	NCT00181740
NCT00048360
NCT02736656	NCT06185985
NCT02736656	NCT04781140
NCT02736656	NCT04786990
NCT00393042
NCT03247543	NCT06185985
NCT03247543	NCT04781140
NCT03247543	NCT04786990
NCT00485407	NCT00510276
NCT00485407	NCT04085172
NCT00485407	NCT00218322
NCT00485407	NCT00485849
NCT00485407	NCT00506727
NCT00485407	NCT00216918
NCT00485407	NCT00190879
NCT00485407	NCT00486122
NCT00485407	NCT00190931
NCT00485407	NCT00485875
NCT00485407	NCT00190775
NCT00485407	NCT00190736
NCT00922636
NCT00693212	NCT01831622
NCT00693212	NCT00223561
NCT00693212	NCT02951754
NCT00693212	NCT02074228
NCT00693212	NCT03546400
NCT00693212	NCT01238822
NCT00693212	NCT01012622
NCT00693212	NCT02677519
NCT00693212	NCT04152629
NCT00693212	NCT00758160
NCT00693212	NCT00862108
NCT00693212	NCT03536390
NCT00693212	NCT00586157
NCT00693212	NCT01678209
NCT00693212	NCT00773916
NCT00693212	NCT05469386
NCT00693212	NCT00536419
NCT00693212	NCT00593112
NCT00693212	NCT02566824
NCT00693212	NCT00530257
NCT00693212	NCT00302406
NCT00693212	NCT01552902
NCT00693212	NCT02473185
NCT00693212	NCT00863499
NCT00693212	NCT00181571
NCT00693212	NCT02293655
NCT00693212	NCT01764672
NCT00693212	NCT03781752
NCT00693212	NCT00852059
NCT00693212	NCT04349917
NCT00693212	NCT01228604
NCT00693212	NCT00842127
NCT00693212	NCT04781972
NCT00693212	NCT00796302
NCT00693212	NCT01552915
NCT00693212	NCT01065259
NCT00693212	NCT02470234
NCT00693212	NCT01127646
NCT00693212	NCT03781765
NCT00693212	NCT00799487
NCT00693212	NCT00318981
NCT00693212	NCT02039908
NCT00693212	NCT06077669
NCT00693212	NCT02807870
NCT00693212	NCT01933880
NCT00693212	NCT00434213
NCT00693212	NCT01727414
NCT00693212	NCT01060150
NCT00693212	NCT00257725
NCT00693212	NCT00931398
NCT00693212	NCT00181714
NCT00693212	NCT04272021
NCT00693212	NCT04507204
NCT00693212	NCT02675400
NCT00693212	NCT00663442
NCT00693212	NCT00783835
NCT00693212	NCT00937040
NCT00693212	NCT02623114
NCT00693212	NCT00754208
NCT00693212	NCT01993108
NCT00693212	NCT00889915
NCT00693212	NCT00483106
NCT00693212	NCT00518232
NCT00693212	NCT03580005
NCT00693212	NCT00381758
NCT00693212	NCT00585910
NCT00693212	NCT01220440
NCT00693212	NCT02683265
NCT00693212	NCT04987762
NCT00693212	NCT00517504
NCT00693212	NCT00799409
NCT00693212	NCT00183391
NCT00693212	NCT02501798
NCT00693212	NCT00564954
NCT00693212	NCT04741516
NCT00693212	NCT00429273
NCT00693212	NCT00778310
NCT03247556	NCT06185985
NCT03247556	NCT04781140
NCT03247556	NCT04786990
NCT03247517	NCT06185985
NCT03247517	NCT04781140
NCT03247517	NCT04786990
NCT00269776	NCT01831622
NCT00269776	NCT00223561
NCT00269776	NCT02951754
NCT00269776	NCT02074228
NCT00269776	NCT03546400
NCT00269776	NCT01238822
NCT00269776	NCT01012622
NCT00269776	NCT02677519
NCT00269776	NCT04152629
NCT00269776	NCT00758160
NCT00269776	NCT00862108
NCT00269776	NCT03536390
NCT00269776	NCT00586157
NCT00269776	NCT01678209
NCT00269776	NCT00773916
NCT00269776	NCT05469386
NCT00269776	NCT00536419
NCT00269776	NCT00593112
NCT00269776	NCT02566824
NCT00269776	NCT00530257
NCT00269776	NCT00302406
NCT00269776	NCT01552902
NCT00269776	NCT02473185
NCT00269776	NCT00863499
NCT00269776	NCT00181571
NCT00269776	NCT02293655
NCT00269776	NCT01764672
NCT00269776	NCT03781752
NCT00269776	NCT00852059
NCT00269776	NCT04349917
NCT00269776	NCT01228604
NCT00269776	NCT00842127
NCT00269776	NCT04781972
NCT00269776	NCT00796302
NCT00269776	NCT01552915
NCT00269776	NCT01065259
NCT00269776	NCT02470234
NCT00269776	NCT01127646
NCT00269776	NCT03781765
NCT00269776	NCT00799487
NCT00269776	NCT00318981
NCT00269776	NCT02039908
NCT00269776	NCT06077669
NCT00269776	NCT02807870
NCT00269776	NCT01933880
NCT00269776	NCT00434213
NCT00269776	NCT01727414
NCT00269776	NCT01060150
NCT00269776	NCT00257725
NCT00269776	NCT00931398
NCT00269776	NCT00181714
NCT00269776	NCT04272021
NCT00269776	NCT04507204
NCT00269776	NCT02675400
NCT00269776	NCT00663442
NCT00269776	NCT00783835
NCT00269776	NCT00937040
NCT00269776	NCT02623114
NCT00269776	NCT00754208
NCT00269776	NCT01993108
NCT00269776	NCT00889915
NCT00269776	NCT00483106
NCT00269776	NCT00518232
NCT00269776	NCT03580005
NCT00269776	NCT00381758
NCT00269776	NCT00585910
NCT00269776	NCT01220440
NCT00269776	NCT02683265
NCT00269776	NCT04987762
NCT00269776	NCT00517504
NCT00269776	NCT00799409
NCT00269776	NCT00183391
NCT00269776	NCT02501798
NCT00269776	NCT00564954
NCT00269776	NCT04741516
NCT00269776	NCT00429273
NCT00269776	NCT00778310
NCT03247530	NCT06185985
NCT03247530	NCT04781140
NCT03247530	NCT04786990
NCT04016792	NCT06185985
NCT04016792	NCT04781140
NCT04016792	NCT04786990
NCT01717742
NCT05132920
NCT04782258
NCT04786574
NCT05208866
NCT00550420
NCT00428090
NCT00490568
NCT00348140
NCT04221152
NCT04018365
NCT03197766
NCT03424018
NCT00968201	NCT00487773
NCT00968201	NCT00832455
NCT00968201	NCT00641472
NCT00968201	NCT00545324
NCT00968201	NCT00913328
NCT00968201	NCT01304901
NCT00968201	NCT00446056
NCT00968201	NCT00770900
NCT00968201	NCT00699062
NCT00968201	NCT00395408
NCT00968201	NCT00140946
NCT00968201	NCT00545844
NCT00968201	NCT00140881
NCT03881696
NCT02124226
NCT00406172
NCT01766076
NCT03956368
NCT00344942
NCT01622231
NCT00539565
NCT03436693
NCT03933956
NCT00232141	NCT00380874
NCT00264875	NCT00380874
NCT05100160
NCT01101035
NCT02608450	NCT06336629
NCT02608450	NCT06336603
NCT02682264	NCT06336629
NCT02682264	NCT06336603
NCT02608476	NCT06336629
NCT02608476	NCT06336603
NCT05214768
NCT06243614
NCT00844727
NCT00387309
NCT01544595	NCT04535999
NCT01544595	NCT02547714
NCT01544595	NCT04717466
NCT01544595	NCT04340076
NCT01544595	NCT04571567
NCT01544595	NCT03055494
NCT01544595	NCT05891964
NCT01544595	NCT02144857
NCT01544595	NCT02752776
NCT01544595	NCT04239859
NCT01544595	NCT03020199
NCT01544595	NCT02690701
NCT01544595	NCT04488185
NCT01544595	NCT02592018
NCT02387801	NCT04340076
NCT02387801	NCT04537689
NCT02387801	NCT03573323
NCT01365455	NCT04535999
NCT01365455	NCT02547714
NCT01365455	NCT04717466
NCT01365455	NCT04340076
NCT01365455	NCT04571567
NCT01365455	NCT03055494
NCT01365455	NCT05891964
NCT01365455	NCT02144857
NCT01365455	NCT02752776
NCT01365455	NCT04239859
NCT01365455	NCT03020199
NCT01365455	NCT02690701
NCT01365455	NCT04488185
NCT01365455	NCT02592018
NCT01412944	NCT04535999
NCT01412944	NCT02547714
NCT01412944	NCT04717466
NCT01412944	NCT04340076
NCT01412944	NCT04571567
NCT01412944	NCT03055494
NCT01412944	NCT05891964
NCT01412944	NCT02144857
NCT01412944	NCT02752776
NCT01412944	NCT04239859
NCT01412944	NCT03020199
NCT01412944	NCT02690701
NCT01412944	NCT04488185
NCT01412944	NCT02592018
NCT01807520	NCT04535999
NCT01807520	NCT02547714
NCT01807520	NCT04717466
NCT01807520	NCT04340076
NCT01807520	NCT04571567
NCT01807520	NCT03055494
NCT01807520	NCT05891964
NCT01807520	NCT02144857
NCT01807520	NCT02752776
NCT01807520	NCT04239859
NCT01807520	NCT03020199
NCT01807520	NCT02690701
NCT01807520	NCT04488185
NCT01807520	NCT02592018
NCT04839016
NCT01624233	NCT04340076
NCT01624233	NCT04537689
NCT01624233	NCT03573323
NCT01961609	NCT04535999
NCT01961609	NCT02547714
NCT01961609	NCT04717466
NCT01961609	NCT04340076
NCT01961609	NCT04571567
NCT01961609	NCT03055494
NCT01961609	NCT05891964
NCT01961609	NCT02144857
NCT01961609	NCT02752776
NCT01961609	NCT04239859
NCT01961609	NCT03020199
NCT01961609	NCT02690701
NCT01961609	NCT04488185
NCT01961609	NCT02592018
NCT01555125	NCT04535999
NCT01555125	NCT02547714
NCT01555125	NCT04717466
NCT01555125	NCT04340076
NCT01555125	NCT04571567
NCT01555125	NCT03055494
NCT01555125	NCT05891964
NCT01555125	NCT02144857
NCT01555125	NCT02752776
NCT01555125	NCT04239859
NCT01555125	NCT03020199
NCT01555125	NCT02690701
NCT01555125	NCT04488185
NCT01555125	NCT02592018
NCT02718898	NCT04340076
NCT02718898	NCT04537689
NCT02718898	NCT03573323
NCT01952015	NCT04535999
NCT01952015	NCT02547714
NCT01952015	NCT04717466
NCT01952015	NCT04340076
NCT01952015	NCT04571567
NCT01952015	NCT03055494
NCT01952015	NCT05891964
NCT01952015	NCT02144857
NCT01952015	NCT02752776
NCT01952015	NCT04239859
NCT01952015	NCT03020199
NCT01952015	NCT02690701
NCT01952015	NCT04488185
NCT01952015	NCT02592018
NCT01636687	NCT04535999
NCT01636687	NCT02547714
NCT01636687	NCT04717466
NCT01636687	NCT04340076
NCT01636687	NCT04571567
NCT01636687	NCT03055494
NCT01636687	NCT05891964
NCT01636687	NCT02144857
NCT01636687	NCT02752776
NCT01636687	NCT04239859
NCT01636687	NCT03020199
NCT01636687	NCT02690701
NCT01636687	NCT04488185
NCT01636687	NCT02592018
NCT02513550	NCT04340076
NCT02513550	NCT04537689
NCT02513550	NCT03573323
NCT01777191	NCT04340076
NCT01777191	NCT04537689
NCT01777191	NCT03573323
NCT03364309	NCT04340076
NCT03364309	NCT04537689
NCT03364309	NCT03573323
NCT02008890	NCT04535999
NCT02008890	NCT02547714
NCT02008890	NCT04717466
NCT02008890	NCT04340076
NCT02008890	NCT04571567
NCT02008890	NCT03055494
NCT02008890	NCT05891964
NCT02008890	NCT02144857
NCT02008890	NCT02752776
NCT02008890	NCT04239859
NCT02008890	NCT03020199
NCT02008890	NCT02690701
NCT02008890	NCT04488185
NCT02008890	NCT02592018
NCT01640951	NCT04535999
NCT01640951	NCT02547714
NCT01640951	NCT04717466
NCT01640951	NCT04340076
NCT01640951	NCT04571567
NCT01640951	NCT03055494
NCT01640951	NCT05891964
NCT01640951	NCT02144857
NCT01640951	NCT02752776
NCT01640951	NCT04239859
NCT01640951	NCT03020199
NCT01640951	NCT02690701
NCT01640951	NCT04488185
NCT01640951	NCT02592018
NCT01806597	NCT04535999
NCT01806597	NCT02547714
NCT01806597	NCT04717466
NCT01806597	NCT04340076
NCT01806597	NCT04571567
NCT01806597	NCT03055494
NCT01806597	NCT05891964
NCT01806597	NCT02144857
NCT01806597	NCT02752776
NCT01806597	NCT04239859
NCT01806597	NCT03020199
NCT01806597	NCT02690701
NCT01806597	NCT04488185
NCT01806597	NCT02592018
NCT01474512	NCT04340076
NCT01474512	NCT04537689
NCT01474512	NCT03573323
NCT01406938	NCT04535999
NCT01406938	NCT02547714
NCT01406938	NCT04717466
NCT01406938	NCT04340076
NCT01406938	NCT04571567
NCT01406938	NCT03055494
NCT01406938	NCT05891964
NCT01406938	NCT02144857
NCT01406938	NCT02752776
NCT01406938	NCT04239859
NCT01406938	NCT03020199
NCT01406938	NCT02690701
NCT01406938	NCT04488185
NCT01406938	NCT02592018
NCT02559622	NCT04535999
NCT02559622	NCT02547714
NCT02559622	NCT04717466
NCT02559622	NCT04340076
NCT02559622	NCT04571567
NCT02559622	NCT03055494
NCT02559622	NCT05891964
NCT02559622	NCT02144857
NCT02559622	NCT02752776
NCT02559622	NCT04239859
NCT02559622	NCT03020199
NCT02559622	NCT02690701
NCT02559622	NCT04488185
NCT02559622	NCT02592018
NCT01869413
NCT05889871
NCT04296370
NCT04289103
NCT04532749
NCT04533529
NCT00228540
NCT00214981
NCT00343811
NCT01052844
NCT00636636
NCT00335933
NCT01536392
NCT00382642
NCT04101227
NCT01591291
NCT05834777
NCT02859727
NCT05438407
NCT05693129
NCT00846781
NCT00357279
NCT00625612
NCT00808067	NCT01468155
NCT00808067	NCT02982850
NCT00808067	NCT03463317
NCT00808067	NCT01994265
NCT00808067	NCT01339819
NCT00808067	NCT02067182
NCT00808067	NCT02331602
NCT03207009
NCT02906202
NCT03138603
NCT00360490
NCT00966264	NCT00393198
NCT00966264	NCT01165307
NCT02086409
NCT05767034
NCT06331312
NCT00679510
NCT05263934
NCT02162667
NCT01785420
NCT04856787	NCT06115174
NCT02060669	NCT06115174
NCT00855530
NCT00385307
NCT00252356
NCT00252330
NCT01600703
NCT00008398
NCT02290327	NCT02467621
NCT03521700
NCT06169891
NCT02334813	NCT01356511
NCT00451594	NCT05861297
NCT00991939	NCT01356511
NCT00376077
NCT01433900
NCT00071331	NCT02476409
NCT05349006
NCT02642874
NCT00343551	NCT00654875
NCT00343551	NCT01042392
NCT00357669
NCT01923194
NCT02335879
NCT01362140
NCT03223961
NCT02175277
NCT01381809
NCT01125215	NCT04238208
NCT05029297	NCT04238208
NCT03113448	NCT04238208
NCT01478607	NCT04238208
NCT00993070
NCT02411084
NCT00160381
NCT01553123	NCT02601196
NCT00156195
NCT02738619
NCT03037372
NCT02987907
NCT00107757	NCT02397915
NCT00107757	NCT01270958
NCT00107757	NCT00682643
NCT00107757	NCT00609674
NCT00107757	NCT00570492
NCT00346775
NCT00116883	NCT02397915
NCT00116883	NCT01270958
NCT00116883	NCT00682643
NCT00116883	NCT00609674
NCT00116883	NCT00570492
NCT00779740	NCT00491374
NCT00659048	NCT00806754
NCT00659048	NCT01654536
NCT00289198	NCT02397915
NCT00289198	NCT01270958
NCT00289198	NCT00682643
NCT00289198	NCT00609674
NCT00289198	NCT00570492
NCT01287364
NCT01033825
NCT00659750	NCT00806754
NCT00659750	NCT01654536
NCT00108914	NCT02397915
NCT00108914	NCT01270958
NCT00108914	NCT00682643
NCT00108914	NCT00609674
NCT00108914	NCT00570492
NCT00103454	NCT02397915
NCT00103454	NCT01270958
NCT00103454	NCT00682643
NCT00103454	NCT00609674
NCT00103454	NCT00570492
NCT00224523
NCT01133626
NCT00398476
NCT00116818	NCT02397915
NCT00116818	NCT01270958
NCT00116818	NCT00682643
NCT00116818	NCT00609674
NCT00116818	NCT00570492
NCT00132925
NCT01134705
NCT00732368	NCT00491374
NCT00988247
NCT06336733
NCT01705756
NCT03827044
NCT00447876
NCT00809783
NCT00863772
NCT02289716
NCT01127893
NCT00733902
NCT01089725
NCT00960804
NCT00809354
NCT05879276
NCT00150696
NCT05516849
NCT02745119
NCT02247531
NCT02247479
NCT03474679
NCT00022685
NCT00092586	NCT00972829
NCT00092586	NCT00166504
NCT00092586	NCT00203476
NCT00092586	NCT02772640
NCT00092586	NCT00157924
NCT00092586	NCT00814723
NCT00092586	NCT00932620
NCT00092586	NCT00466401
NCT00092586	NCT00871351
NCT00092586	NCT00794677
NCT00092586	NCT00654628
NCT00092586	NCT00185107
NCT00092586	NCT00652444
NCT00092586	NCT00652327
NCT00092586	NCT00442897
NCT00092586	NCT00701727
NCT00092586	NCT00652847
NCT00092586	NCT01611883
NCT00092599	NCT00972829
NCT00092599	NCT00166504
NCT00092599	NCT00203476
NCT00092599	NCT02772640
NCT00092599	NCT00157924
NCT00092599	NCT00814723
NCT00092599	NCT00932620
NCT00092599	NCT00466401
NCT00092599	NCT00871351
NCT00092599	NCT00794677
NCT00092599	NCT00654628
NCT00092599	NCT00185107
NCT00092599	NCT00652444
NCT00092599	NCT00652327
NCT00092599	NCT00442897
NCT00092599	NCT00701727
NCT00092599	NCT00652847
NCT00092599	NCT01611883
NCT03882905	NCT00972829
NCT03882905	NCT00166504
NCT03882905	NCT00203476
NCT03882905	NCT02772640
NCT03882905	NCT00157924
NCT03882905	NCT00814723
NCT03882905	NCT00932620
NCT03882905	NCT00466401
NCT03882905	NCT00871351
NCT03882905	NCT00794677
NCT03882905	NCT00654628
NCT03882905	NCT00185107
NCT03882905	NCT00652444
NCT03882905	NCT00652327
NCT03882905	NCT00442897
NCT03882905	NCT00701727
NCT03882905	NCT00652847
NCT03882905	NCT01611883
NCT03882892	NCT00972829
NCT03882892	NCT00166504
NCT03882892	NCT00203476
NCT03882892	NCT02772640
NCT03882892	NCT00157924
NCT03882892	NCT00814723
NCT03882892	NCT00932620
NCT03882892	NCT00466401
NCT03882892	NCT00871351
NCT03882892	NCT00794677
NCT03882892	NCT00654628
NCT03882892	NCT00185107
NCT03882892	NCT00652444
NCT03882892	NCT00652327
NCT03882892	NCT00442897
NCT03882892	NCT00701727
NCT03882892	NCT00652847
NCT03882892	NCT01611883
NCT03294538	NCT03493126
NCT01400776	NCT03493126
NCT02195986	NCT03493126
NCT02995694	NCT03493126
NCT03332303	NCT03493126
NCT02668796	NCT03493126
NCT00108849	NCT03493126
NCT00732901
NCT03312751	NCT05744063
NCT01030770
NCT05731596
NCT04873583
NCT03825965
NCT04298528
NCT05020028
NCT03324932
NCT01077154
NCT05092984
NCT01052896
NCT05533164
NCT05533125
NCT02230332
NCT02791516	NCT05010590
NCT02791516	NCT06079476
NCT02016716	NCT05010590
NCT02016716	NCT06079476
NCT03432533	NCT05010590
NCT03432533	NCT06079476
NCT00413244
NCT01375361
NCT01665144	NCT04792567
NCT00454168
NCT03516903
NCT05299242
NCT00589693
NCT00230997
NCT01524289
NCT01824238
NCT03717740
NCT03213639
NCT02328404
NCT00349271
NCT04668690
NCT02469948
NCT00432666	NCT04908423
NCT02557737
NCT02749591
NCT02280083
NCT02586142
NCT02580838
NCT01153815
NCT01422161
NCT00634309
NCT00634400
NCT00095238
NCT00634712
NCT05073458
NCT01308190
NCT06450574
NCT01500993
NCT04246684
NCT00207831
NCT06443671
NCT01941979
NCT03428529
NCT00349076
NCT03415763
NCT04495088
NCT00145769
NCT01211210
NCT01653301
NCT02031939
NCT03038217
NCT06205485
NCT02288195
NCT02371304
NCT02945566
NCT01064999
NCT02505750
NCT00277810
NCT00104013
NCT00103649
